# Alzheimer’s disease protective allele of *Clusterin* modulates neuronal excitability through lipid-droplet-mediated neuron-glia communication

**DOI:** 10.1101/2024.08.14.24312009

**Authors:** Xiaojie Zhao, Yan Li, Siwei Zhang, Ari Sudwarts, Hanwen Zhang, Alena Kozlova, Matthew J. Moulton, Lindsey D. Goodman, Zhiping P. Pang, Alan R. Sanders, Hugo J. Bellen, Gopal Thinakaran, Jubao Duan

**Affiliations:** Center for Psychiatric Genetics, NorthShore University HealthSystem, Evanston, IL 60201, USA; Department of Psychiatry and Behavioral Neuroscience, University of Chicago, Chicago, IL 60637, USA; Department of Bioinformatic, Nanjing Medical University, Nanjing, Jiangsu, 211166, China; Byrd Alzheimer’s Center and Research Institute, University of South Florida, Tampa, FL 33613, USA; Department of Molecular Medicine, Morsani College of Medicine, University of South Florida, Tampa, FL 33160, USA; Jan and Dan Duncan Neurological Research Institute, Texas Children’s Hospital, Houston, TX 77030, USA; Department of Molecular and Human Genetics, Baylor College of Medicine, Houston, TX 77030, USA; Department of Neuroscience and Cell Biology, Child Health Institute of New Jersey, Rutgers Robert Wood Johnson Medical School, New Brunswick, NJ 08901, USA; Department of Neuroscience, Baylor College of Medicine, Houston, TX 77030, USA

**Keywords:** Alzheimer’s disease, Clusterin, protective allele, lipid droplets, neuron excitability, allele-specific open chromatin, genome-wide association study, iPSC, neuron-glia lipid transfer

## Abstract

Genome-wide association studies (GWAS) of Alzheimer’s disease (AD) have identified a plethora of risk loci. However, the disease variants/genes and the underlying mechanisms remain largely unknown. For a strong AD-associated locus near *Clusterin* (*CLU*), we tied an AD protective allele to a role of neuronal CLU in promoting neuron excitability through lipid-mediated neuron-glia communication. We identified a putative causal SNP of *CLU* that impacts neuron-specific chromatin accessibility to transcription-factor(s), with the AD protective allele upregulating neuronal *CLU* and promoting neuron excitability. Transcriptomic analysis and functional studies in induced pluripotent stem cell (iPSC)-derived neurons co-cultured with mouse astrocytes show that neuronal CLU facilitates neuron-to-glia lipid transfer and astrocytic lipid droplet formation coupled with reactive oxygen species (ROS) accumulation. These changes cause astrocytes to uptake less glutamate thereby altering neuron excitability. Our study provides insights into how CLU confers resilience to AD through neuron-glia interactions.

## Supplementary material for "Alzheimer’s disease protective allele of *Clusterin* modulates neuronal excitability through lipid-droplet-mediated neuron-glia communication": Table S4

### Sheet: iGlut_all sig
Transcript stable ID version	Gene stable ID version	logFC	logCPM	F	PValue	FDR	Gene name
ENST00000239151.6	ENSG00000120075.6	-2.17861	7.75936	2907.8	3.81855e-21	1.53361e-16	HOXB5
ENST00000361624.2	ENSG00000198804.2	1.13235	12.4336	770.216	4.42356e-16	8.88294e-12	MT-CO1
ENST00000423777.7	ENSG00000169136.13	-1.87352	6.42007	704.976	9.54076e-16	1.27725e-11	ATF5
ENST00000281924.6	ENSG00000152128.13	0.755739	6.59899	643.998	2.08968e-15	2.09814e-11	TMEM163
ENST00000287936.9	ENSG00000113161.17	0.89086	8.35783	502.057	1.79029e-14	1.19836e-10	HMGCR
ENST00000371269.9	ENSG00000116133.13	1.2376	8.31165	511.232	1.53215e-14	1.19836e-10	DHCR24
ENST00000361681.2	ENSG00000198695.2	1.44903	8.7861	419.374	8.36645e-14	4.80019e-10	MT-ND6
ENST00000361567.2	ENSG00000198786.2	0.988771	10.375	412.224	9.68961e-14	4.86442e-10	MT-ND5
ENST00000361390.2	ENSG00000198888.2	0.824199	10.1322	369.117	2.48191e-13	1.10754e-09	MT-ND1
ENST00000536441.7	ENSG00000149212.12	-0.844244	6.21948	344.616	4.44433e-13	1.78493e-09	SESN3
ENST00000301071.12	ENSG00000167552.15	0.577866	13.3191	289.225	1.94793e-12	6.51939e-09	TUBA1A
ENST00000422113.7	ENSG00000151952.16	0.916716	5.38824	273.711	3.09218e-12	9.55294e-09	TMEM132D
ENST00000219334.10	ENSG00000103056.12	0.68396	8.44932	268.888	3.58791e-12	1.02927e-08	SMPD3
ENST00000616661.5	ENSG00000162496.9	-1.3962	4.11333	266.276	3.89295e-12	1.04232e-08	DHRS3
ENST00000521545.7	ENSG00000104341.17	-0.79456	6.12755	262.515	4.38401e-12	1.10044e-08	LAPTM4B
ENST00000336023.9	ENSG00000123416.15	0.501008	10.6188	253.844	5.80128e-12	1.37053e-08	TUBA1B
ENST00000433297.2	ENSG00000112972.15	0.637061	7.58766	245.963	7.54271e-12	1.68295e-08	HMGCS1
ENST00000361335.1	ENSG00000212907.2	0.768475	7.46367	242.915	8.36637e-12	1.76847e-08	MT-ND4L
ENST00000370053.3	ENSG00000197457.10	0.382038	9.54626	227.399	1.44601e-11	2.45041e-08	STMN3
ENST00000346199.3	ENSG00000053438.11	3.87301	8.70624	235.547	1.44712e-11	2.45041e-08	NNAT
ENST00000359039.5	ENSG00000198642.7	0.394651	7.90145	227.054	1.46432e-11	2.45041e-08	KLHL9
ENST00000424310.7	ENSG00000145860.13	0.492371	7.38186	232.037	1.2235e-11	2.45041e-08	RNF145
ENST00000425639.3	ENSG00000215474.8	1.74345	5.94116	228.034	1.41307e-11	2.45041e-08	SKOR2
ENST00000309447.6	ENSG00000174145.8	-1.1612	4.83159	220.092	1.89396e-11	3.04261e-08	NWD2
ENST00000315491.12	ENSG00000258947.8	0.494917	11.8845	216.478	2.17108e-11	3.35365e-08	TUBB3
ENST00000333628.4	ENSG00000137267.7	0.556235	10.9727	209.743	2.8164e-11	4.03973e-08	TUBB2A
ENST00000542575.6	ENSG00000105281.12	-1.95464	3.8037	210.409	2.74394e-11	4.03973e-08	SLC1A5
ENST00000373461.9	ENSG00000132821.12	0.509806	8.04213	207.712	3.05101e-11	4.22534e-08	VSTM2L
ENST00000340857.4	ENSG00000189060.6	-0.581107	7.40645	200.893	4.01264e-11	5.37185e-08	H1-0
ENST00000318602.12	ENSG00000175899.15	1.4758	4.32778	193.685	5.41164e-11	7.01105e-08	A2M
ENST00000356978.9	ENSG00000198668.14	0.29782	10.3346	188.061	6.88364e-11	8.1312e-08	CALM1
ENST00000370355.3	ENSG00000099194.6	0.704822	8.05036	188.751	6.68086e-11	8.1312e-08	SCD
ENST00000451270.7	ENSG00000182718.18	1.12713	7.86389	188.262	6.82401e-11	8.1312e-08	ANXA2
ENST00000298943.4	ENSG00000165985.11	-1.68035	4.01802	186.197	7.46585e-11	8.56696e-08	C1QL3
ENST00000246802.10	ENSG00000105373.19	-1.1229	6.3419	184.881	7.90981e-11	8.82427e-08	NOP53
ENST00000340384.5	ENSG00000188229.6	0.590623	8.24452	176.677	1.14388e-10	1.22703e-07	TUBB4B
ENST00000357154.7	ENSG00000196104.11	0.79625	6.86796	176.354	1.16098e-10	1.22703e-07	SPOCK3
ENST00000708302.1	ENSG00000291654.1	4.15233	7.12132	175.65	1.49071e-10	1.49674e-07	PCDHA6
ENST00000253458.12	ENSG00000131149.19	-0.944522	6.09311	171.512	1.45472e-10	1.49674e-07	GSE1
ENST00000261622.5	ENSG00000103257.9	-0.436339	8.31581	168.453	1.68251e-10	1.64812e-07	SLC7A5
ENST00000307845.8	ENSG00000115756.13	0.636761	8.09917	166.315	1.86536e-10	1.78373e-07	HPCAL1
ENST00000361381.2	ENSG00000198886.2	0.6508	10.782	156.763	3.00237e-10	2.74048e-07	MT-ND4
ENST00000165698.9	ENSG00000068615.20	0.289302	9.17772	154.952	3.29545e-10	2.87721e-07	REEP1
ENST00000301012.8	ENSG00000167508.12	0.71029	6.12316	155.374	3.22441e-10	2.87721e-07	MVD
ENST00000329565.6	ENSG00000184602.6	0.385899	8.629	151.451	3.95728e-10	3.05639e-07	SNN
ENST00000373477.9	ENSG00000134684.13	-0.441054	7.57274	152.702	3.70521e-10	3.05639e-07	YARS1
ENST00000447467.6	ENSG00000158560.14	0.719148	6.6257	151.807	3.88357e-10	3.05639e-07	DYNC1I1
ENST00000448775.4	ENSG00000166250.12	-0.708632	6.04131	152.872	3.67232e-10	3.05639e-07	CLMP
ENST00000428762.6	ENSG00000189056.15	-1.29372	5.60914	151.692	3.90719e-10	3.05639e-07	RELN
ENST00000461745.5	ENSG00000185008.19	-1.27256	5.43531	151.884	3.86787e-10	3.05639e-07	ROBO2
ENST00000306749.4	ENSG00000169710.9	0.550352	10.1253	148.408	4.65375e-10	3.52649e-07	FASN
ENST00000327892.13	ENSG00000196230.14	0.579936	11.7649	146.122	5.26701e-10	3.84607e-07	TUBB
ENST00000376925.8	ENSG00000101439.9	0.678591	7.18079	146.227	5.23711e-10	3.84607e-07	CST3
ENST00000331565.5	ENSG00000197106.7	0.382313	7.63849	145.78	5.36622e-10	3.84854e-07	SLC6A17
ENST00000674920.3	ENSG00000128272.18	-0.594168	7.67266	143.037	6.24211e-10	4.39817e-07	ATF4
ENST00000003100.13	ENSG00000001630.18	0.339403	7.12683	141.048	6.97679e-10	4.83107e-07	CYP51A1
ENST00000307630.5	ENSG00000170027.7	0.188484	10.7384	137.079	8.74816e-10	5.94027e-07	YWHAG
ENST00000519560.6	ENSG00000184347.16	-1.72268	4.43797	136.831	8.87446e-10	5.94027e-07	SLIT3
ENST00000371941.4	ENSG00000124126.14	-1.02623	5.925	134.136	1.03856e-09	6.83779e-07	PREX1
ENST00000219271.4	ENSG00000102996.5	0.41937	8.37176	133.679	1.0669e-09	6.91111e-07	MMP15
ENST00000369864.5	ENSG00000181754.7	0.465704	6.13901	132.836	1.12153e-09	7.14966e-07	AMIGO1
ENST00000218230.6	ENSG00000102109.9	0.522103	10.1316	128.608	1.44681e-09	8.93949e-07	PCSK1N
ENST00000265342.12	ENSG00000053108.18	-0.797016	5.54968	124.753	1.83699e-09	1.11784e-06	FSTL4
ENST00000303210.9	ENSG00000172354.10	0.43762	8.58873	123.128	2.03536e-09	1.22006e-06	GNB2
ENST00000446050.7	ENSG00000163536.13	0.465906	7.49163	122.763	2.08317e-09	1.23036e-06	SERPINI1
ENST00000248933.11	ENSG00000100095.19	-0.551702	7.68739	122.448	2.12543e-09	1.23558e-06	SEZ6L
ENST00000398015.8	ENSG00000154928.19	-0.777256	6.02877	122.242	2.15355e-09	1.23558e-06	EPHB1
ENST00000332503.6	ENSG00000182742.6	-3.02046	2.24856	119.971	2.49295e-09	1.41017e-06	HOXB4
ENST00000381323.7	ENSG00000197872.11	0.45093	6.92252	118.804	2.69021e-09	1.50061e-06	CYRIA
ENST00000263726.4	ENSG00000121454.6	-1.79256	3.96815	117.959	2.84394e-09	1.56464e-06	LHX4
ENST00000329146.9	ENSG00000182809.11	0.333157	8.3641	116.992	3.03172e-09	1.6454e-06	CRIP2
ENST00000362057.4	ENSG00000095397.17	-1.23908	3.50015	115.86	3.26954e-09	1.75082e-06	WHRN
ENST00000521913.7	ENSG00000092964.18	0.313736	9.59027	114.989	3.46665e-09	1.83177e-06	DPYSL2
ENST00000418115.6	ENSG00000067560.14	0.317303	7.46389	114.797	3.51193e-09	1.83177e-06	RHOA
ENST00000254770.3	ENSG00000132434.10	0.329945	7.02413	113.987	3.70997e-09	1.8625e-06	LANCL2
ENST00000372994.2	ENSG00000171159.5	0.445989	6.74366	114.333	3.62383e-09	1.8625e-06	BBLN
ENST00000681513.1	ENSG00000103154.10	0.538529	6.42041	114.152	3.66872e-09	1.8625e-06	NECAB2
ENST00000261507.11	ENSG00000052802.13	0.826107	6.07838	113.434	3.85242e-09	1.88684e-06	MSMO1
ENST00000317702.10	ENSG00000176014.13	1.51874	3.74316	113.603	3.80809e-09	1.88684e-06	TUBB6
ENST00000229239.10	ENSG00000111640.15	0.307065	10.5044	112.814	4.01931e-09	1.94486e-06	GAPDH
ENST00000331243.4	ENSG00000162981.14	-1.30261	3.989	112.451	4.12058e-09	1.97013e-06	LRATD1
ENST00000641023.2	ENSG00000092621.13	-1.3199	5.99504	111.492	4.40256e-09	2.08018e-06	PHGDH
ENST00000355527.8	ENSG00000172893.18	0.763963	5.94428	111.142	4.51077e-09	2.10653e-06	DHCR7
ENST00000293861.8	ENSG00000161981.11	0.618965	4.97545	110.318	4.7775e-09	2.20545e-06	SNRNP25
ENST00000601048.6	ENSG00000178980.16	0.380879	7.91155	110.006	4.88289e-09	2.22848e-06	SELENOW
ENST00000373365.5	ENSG00000124767.7	0.498198	5.78326	109.805	4.95209e-09	2.23467e-06	GLO1
ENST00000238081.8	ENSG00000134308.14	0.273311	9.94689	109.157	5.18334e-09	2.31303e-06	YWHAQ
ENST00000300456.5	ENSG00000167114.13	0.481257	6.882	108.79	5.31922e-09	2.32207e-06	SLC27A4
ENST00000367048.5	ENSG00000120437.9	0.746134	6.08291	108.855	5.29482e-09	2.32207e-06	ACAT2
ENST00000361789.2	ENSG00000198727.2	0.705164	10.1473	108.17	5.55876e-09	2.40055e-06	MT-CYB
ENST00000290949.8	ENSG00000159720.13	0.377492	7.78472	107.763	5.7222e-09	2.44472e-06	ATP6V0D1
ENST00000390645.2	ENSG00000188042.8	-0.906023	6.77835	107.615	5.78278e-09	2.44472e-06	ARL4C
ENST00000361204.9	ENSG00000198911.13	0.420571	8.85319	106.933	6.07216e-09	2.51413e-06	SREBF2
ENST00000001146.7	ENSG00000003137.9	-0.968553	5.75888	107.048	6.02256e-09	2.51413e-06	CYP26B1
ENST00000324198.11	ENSG00000100077.16	-0.569443	6.23734	106.014	6.48819e-09	2.64737e-06	GRK3
ENST00000338560.12	ENSG00000187688.15	1.12801	6.14476	105.934	6.52581e-09	2.64737e-06	TRPV2
ENST00000286307.6	ENSG00000155858.6	0.338193	7.81171	105.736	6.6201e-09	2.65516e-06	LSM11
ENST00000330188.13	ENSG00000143549.22	0.274549	7.19367	105.618	6.67724e-09	2.65516e-06	TPM3
ENST00000361311.4	ENSG00000171603.18	0.340352	9.56141	104.068	7.4781e-09	2.90053e-06	CLSTN1
ENST00000236671.7	ENSG00000117984.15	0.477559	7.51038	103.975	7.52918e-09	2.90053e-06	CTSD
ENST00000587091.6	ENSG00000147100.11	0.458926	7.07656	103.835	7.60709e-09	2.90053e-06	SLC16A2
ENST00000431473.4	ENSG00000177181.15	0.426078	6.87783	103.444	7.83002e-09	2.90053e-06	RIMKLA
ENST00000280684.4	ENSG00000151079.8	0.413737	6.7011	103.371	7.87205e-09	2.90053e-06	KCNA6
ENST00000054950.4	ENSG00000049449.10	-0.557123	5.68854	104.088	7.46668e-09	2.90053e-06	RCN1
ENST00000360467.7	ENSG00000134871.19	-0.874843	4.7663	103.661	7.70529e-09	2.90053e-06	COL4A2
ENST00000441802.7	ENSG00000083857.15	-1.55556	4.46618	103.443	7.83055e-09	2.90053e-06	FAT1
ENST00000352480.10	ENSG00000130707.18	-1.59681	4.3088	102.953	8.12019e-09	2.96475e-06	ASS1
ENST00000155926.9	ENSG00000071575.12	-0.581206	8.28593	102.434	8.43958e-09	3.05232e-06	TRIB2
ENST00000517490.6	ENSG00000085719.13	0.684701	6.84773	102.319	8.51203e-09	3.05232e-06	CPNE3
ENST00000647178.2	ENSG00000284967.3	0.618554	6.75749	101.222	9.24209e-09	3.28479e-06	FDFT1
ENST00000239144.5	ENSG00000120068.7	-2.311	2.72438	101.016	9.38671e-09	3.30692e-06	HOXB8
ENST00000285605.8	ENSG00000155254.13	0.757444	4.90057	100.002	1.01362e-08	3.53993e-06	MARVELD1
ENST00000245615.6	ENSG00000125505.17	0.58496	5.52289	99.7265	1.0351e-08	3.58375e-06	MBOAT7
ENST00000301463.9	ENSG00000167778.9	0.376474	6.29478	99.2323	1.07494e-08	3.68991e-06	SPRYD3
ENST00000242577.11	ENSG00000088986.11	0.308658	7.23207	98.4828	1.13868e-08	3.84299e-06	DYNLL1
ENST00000340124.9	ENSG00000166123.14	-0.427959	5.76434	98.5524	1.13259e-08	3.84299e-06	GPT2
ENST00000340990.10	ENSG00000159346.13	0.463671	6.48654	97.085	1.26909e-08	4.24744e-06	ADIPOR1
ENST00000317025.13	ENSG00000147548.17	-0.286788	7.49107	95.9925	1.38262e-08	4.58914e-06	NSD3
ENST00000262776.8	ENSG00000108679.13	0.491196	7.15758	95.5199	1.4352e-08	4.72463e-06	LGALS3BP
ENST00000248975.6	ENSG00000128245.15	0.189989	9.10383	95.2103	1.47085e-08	4.80262e-06	YWHAH
ENST00000644823.1	ENSG00000119715.15	-2.04287	2.43175	94.8839	1.5095e-08	4.88907e-06	ESRRB
ENST00000337435.9	ENSG00000170113.16	0.312615	7.28633	94.4192	1.5665e-08	5.03309e-06	NIPA1
ENST00000259818.8	ENSG00000137285.11	0.193516	11.6179	93.9172	1.63077e-08	5.19801e-06	TUBB2B
ENST00000215754.8	ENSG00000240972.2	0.456385	8.84122	93.2672	1.7184e-08	5.34997e-06	MIF
ENST00000361227.2	ENSG00000198840.2	0.381679	8.28393	93.3108	1.71237e-08	5.34997e-06	MT-ND3
ENST00000332624.8	ENSG00000115993.13	0.305011	6.57348	93.3305	1.70964e-08	5.34997e-06	TRAK2
ENST00000371497.10	ENSG00000182463.17	-0.948651	4.45219	93.1505	1.73468e-08	5.35908e-06	TSHZ2
ENST00000329492.6	ENSG00000008735.14	0.494399	9.38837	92.201	1.87372e-08	5.57769e-06	MAPK8IP2
ENST00000225792.10	ENSG00000108654.16	-0.230289	8.12386	92.4068	1.84256e-08	5.57769e-06	DDX5
ENST00000216484.7	ENSG00000100596.8	0.401235	6.86833	92.2589	1.8649e-08	5.57769e-06	SPTLC2
ENST00000440480.8	ENSG00000129757.15	0.513947	6.41367	92.1934	1.87488e-08	5.57769e-06	CDKN1C
ENST00000328923.8	ENSG00000182199.11	-1.25109	5.23968	92.281	1.86153e-08	5.57769e-06	SHMT2
ENST00000519948.4	ENSG00000253719.4	0.178485	8.95687	92.053	1.89648e-08	5.60049e-06	ATXN7L3B
ENST00000472174.7	ENSG00000117410.14	0.424385	7.948	91.3118	2.01525e-08	5.90777e-06	ATP6V0B
ENST00000326427.11	ENSG00000135916.16	0.43845	8.19328	90.418	2.16959e-08	6.31414e-06	ITM2C
ENST00000328945.7	ENSG00000184860.10	5.67668	1.33927	89.4997	2.342e-08	6.76687e-06	SDR42E1
ENST00000252939.9	ENSG00000130643.9	0.65676	6.86852	89.3919	2.36322e-08	6.77941e-06	CALY
ENST00000349394.6	ENSG00000182379.10	-0.69317	5.00324	89.0089	2.44037e-08	6.95106e-06	NXPH4
ENST00000490035.7	ENSG00000185565.13	-0.403717	7.7623	88.378	2.57362e-08	7.27899e-06	LSAMP
ENST00000368921.5	ENSG00000213190.4	0.283725	9.58549	86.6204	2.98958e-08	8.39633e-06	MLLT11
ENST00000324000.4	ENSG00000177511.6	0.242915	7.0751	86.5245	3.01434e-08	8.40708e-06	ST8SIA3
ENST00000264071.7	ENSG00000104833.12	0.35746	9.56304	86.1331	3.11779e-08	8.63564e-06	TUBB4A
ENST00000243389.8	ENSG00000123643.14	0.42214	6.21418	85.8527	3.19435e-08	8.78708e-06	SLC36A1
ENST00000332556.5	ENSG00000185896.11	0.339096	7.63967	85.3629	3.33311e-08	9.01957e-06	LAMP1
ENST00000230658.12	ENSG00000016082.15	0.408368	7.50825	85.4228	3.31579e-08	9.01957e-06	ISL1
ENST00000353487.7	ENSG00000157837.16	0.378043	7.46694	84.0137	3.7513e-08	1.0044e-05	SPPL3
ENST00000433351.7	ENSG00000116005.12	0.339662	7.35519	83.737	3.8441e-08	1.02243e-05	PCYOX1
ENST00000556766.6	ENSG00000186469.9	0.269232	9.98159	83.4492	3.94335e-08	1.02839e-05	GNG2
ENST00000610966.5	ENSG00000166111.10	0.358149	7.77657	83.4591	3.93988e-08	1.02839e-05	SVOP
ENST00000374980.3	ENSG00000125977.7	-0.358816	6.24425	83.5343	3.9137e-08	1.02839e-05	EIF2S2
ENST00000265896.10	ENSG00000104549.12	0.367598	6.69233	83.0757	4.07641e-08	1.05624e-05	SQLE
ENST00000243673.7	ENSG00000123901.9	0.865974	6.4542	82.7106	4.21132e-08	1.0842e-05	GPR83
ENST00000708318.1	ENSG00000291662.1	1.16682	4.90118	82.2914	4.37244e-08	1.11851e-05	PCDHA11
ENST00000307365.4	ENSG00000168209.6	-1.65025	4.91674	82.1397	4.43241e-08	1.12667e-05	DDIT4
ENST00000265112.8	ENSG00000113407.14	-0.40446	6.51512	81.8948	4.53116e-08	1.14453e-05	TARS1
ENST00000305409.3	ENSG00000171951.5	-0.308052	7.62559	81.754	4.58903e-08	1.14475e-05	SCG2
ENST00000317178.10	ENSG00000152443.13	0.443448	5.743	81.7711	4.58195e-08	1.14475e-05	ZNF776
ENST00000258145.8	ENSG00000135677.11	0.436597	6.50276	81.5851	4.65956e-08	1.15517e-05	GNS
ENST00000299529.7	ENSG00000166426.8	-1.74233	4.48062	81.0086	4.90954e-08	1.20967e-05	CRABP1
ENST00000316836.5	ENSG00000176903.5	0.22168	8.74486	80.8418	4.9846e-08	1.21328e-05	PNMA1
ENST00000216037.10	ENSG00000100219.17	-0.48296	5.55737	80.4639	5.1595e-08	1.24829e-05	XBP1
ENST00000649030.2	ENSG00000182636.8	0.41296	7.74267	80.191	5.29001e-08	1.25714e-05	NDN
ENST00000245458.11	ENSG00000213741.11	-0.57129	5.80585	80.2287	5.27175e-08	1.25714e-05	RPS29
ENST00000340368.9	ENSG00000186480.13	1.0034	5.38435	79.1616	5.8165e-08	1.37413e-05	INSIG1
ENST00000311481.11	ENSG00000174903.16	0.422372	7.13213	79.0447	5.87991e-08	1.37864e-05	RAB1B
ENST00000710261.1	ENSG00000292222.1	0.401885	6.60194	79.0002	5.90426e-08	1.37864e-05	PRAF2
ENST00000265080.9	ENSG00000113319.13	-1.51568	3.14882	78.7351	6.05155e-08	1.40487e-05	RASGRF2
ENST00000368811.8	ENSG00000197747.9	0.536199	6.97322	77.7751	6.62022e-08	1.52805e-05	S100A10
ENST00000261438.10	ENSG00000109787.13	-0.820017	4.59557	77.5788	6.74367e-08	1.54765e-05	KLF3
ENST00000391548.1	ENSG00000224501.5	3.34184	5.73216	78.4263	6.96745e-08	1.58992e-05	HSPA1B
ENST00000331238.7	ENSG00000185924.7	0.371879	6.54906	76.9877	7.13118e-08	1.61809e-05	RTN4RL1
ENST00000224237.9	ENSG00000026025.16	0.600362	8.17284	76.7336	7.30532e-08	1.64446e-05	VIM
ENST00000377694.2	ENSG00000137142.5	-0.706011	6.60964	76.6992	7.32929e-08	1.64446e-05	IGFBPL1
ENST00000425642.3	ENSG00000171130.19	0.487204	8.8988	76.3105	7.60592e-08	1.68767e-05	ATP6V0E2
ENST00000382713.10	ENSG00000206052.11	-0.526712	6.61222	76.3649	7.56652e-08	1.68767e-05	DOK6
ENST00000451311.7	ENSG00000205542.11	0.33331	9.74645	76.0575	7.79218e-08	1.70081e-05	TMSB4X
ENST00000286548.9	ENSG00000156052.11	0.233708	8.66741	76.1043	7.75732e-08	1.70081e-05	GNAQ
ENST00000265362.9	ENSG00000075213.11	-0.924057	4.58349	76.1075	7.75496e-08	1.70081e-05	SEMA3A
ENST00000361189.7	ENSG00000198961.10	0.257365	9.13971	75.8814	7.92487e-08	1.7044e-05	PJA2
ENST00000413765.6	ENSG00000091129.22	-0.393754	7.61594	75.8668	7.93594e-08	1.7044e-05	NRCAM
ENST00000579847.5	ENSG00000133313.15	0.395416	6.76389	75.8847	7.92237e-08	1.7044e-05	CNDP2
ENST00000380986.9	ENSG00000119782.14	0.646219	5.54939	75.7328	8.03873e-08	1.71729e-05	FKBP1B
ENST00000371839.6	ENSG00000186094.18	1.5218	4.77075	75.6063	8.13713e-08	1.72912e-05	AGBL4
ENST00000333244.6	ENSG00000185567.7	0.808846	7.68569	75.4508	8.25998e-08	1.73684e-05	AHNAK2
ENST00000359600.6	ENSG00000162415.7	0.333771	7.06175	75.4891	8.22951e-08	1.73684e-05	ZSWIM5
ENST00000439356.2	ENSG00000047849.22	0.389508	8.60203	74.709	8.87489e-08	1.80931e-05	MAP4
ENST00000316084.10	ENSG00000198034.11	-0.280625	7.55126	74.7946	8.80138e-08	1.80931e-05	RPS4X
ENST00000285206.12	ENSG00000167100.15	0.319743	7.30541	74.7848	8.80981e-08	1.80931e-05	SAMD14
ENST00000457828.6	ENSG00000160285.15	0.492856	6.9418	74.7602	8.83084e-08	1.80931e-05	LSS
ENST00000273590.4	ENSG00000145022.5	0.455086	5.10205	74.8249	8.7755e-08	1.80931e-05	TCTA
ENST00000676696.1	ENSG00000196924.19	-1.24126	4.95397	74.8802	8.7286e-08	1.80931e-05	FLNA
ENST00000358321.4	ENSG00000099994.11	0.989611	5.26813	74.5085	9.04974e-08	1.82641e-05	SUSD2
ENST00000295156.9	ENSG00000163032.12	-1.3306	3.60946	74.3354	9.20376e-08	1.84821e-05	VSNL1
ENST00000399775.3	ENSG00000168913.7	0.393523	6.2076	73.9947	9.5155e-08	1.89008e-05	ENHO
ENST00000643230.2	ENSG00000170381.15	-1.03181	4.2678	73.979	9.53019e-08	1.89008e-05	SEMA3E
ENST00000397752.8	ENSG00000105976.16	-1.02371	4.10408	73.9039	9.60052e-08	1.89008e-05	MET
ENST00000220931.11	ENSG00000104490.18	0.318499	6.79446	73.756	9.74091e-08	1.90836e-05	NCALD
ENST00000356487.11	ENSG00000105220.17	0.386579	8.50488	73.0866	1.04055e-07	2.02866e-05	GPI
ENST00000254616.11	ENSG00000132286.12	0.429666	5.12	72.919	1.05796e-07	2.05264e-05	TIMM10B
ENST00000266646.3	ENSG00000139269.3	-2.45218	3.0186	72.8493	1.0653e-07	2.05694e-05	INHBE
ENST00000438847.7	ENSG00000124302.13	0.455958	8.08134	72.1145	1.14621e-07	2.20003e-05	CHST8
ENST00000274031.8	ENSG00000145391.14	-0.709827	4.66409	72.0784	1.15035e-07	2.20003e-05	SETD7
ENST00000283415.4	ENSG00000153395.10	0.732952	8.09161	71.8329	1.17902e-07	2.24416e-05	LPCAT1
ENST00000321556.5	ENSG00000158828.8	0.338023	7.84325	71.6352	1.20266e-07	2.27836e-05	PINK1
ENST00000267889.5	ENSG00000140323.6	0.332708	7.98367	71.2983	1.24419e-07	2.34598e-05	DISP2
ENST00000303004.5	ENSG00000172216.6	-1.02352	3.57293	71.1383	1.26448e-07	2.37308e-05	CEBPB
ENST00000292807.9	ENSG00000161203.14	0.18546	9.12715	70.8156	1.30651e-07	2.44057e-05	AP2M1
ENST00000460006.6	ENSG00000101290.14	0.309207	8.28635	70.6931	1.32287e-07	2.45968e-05	CDS2
ENST00000360668.8	ENSG00000101460.13	0.343511	7.17965	70.6385	1.33024e-07	2.46199e-05	MAP1LC3A
ENST00000394053.7	ENSG00000065911.13	-0.59103	5.7325	70.3225	1.37378e-07	2.5218e-05	MTHFD2
ENST00000306317.7	ENSG00000168481.9	0.559907	5.67115	70.313	1.37512e-07	2.5218e-05	LGI3
ENST00000643777.4	ENSG00000149925.22	0.321241	8.62755	70.2597	1.38262e-07	2.52404e-05	ALDOA
ENST00000302182.8	ENSG00000170315.14	0.217621	9.65546	70.1634	1.3963e-07	2.52894e-05	UBB
ENST00000261192.12	ENSG00000060982.15	-0.424355	7.60853	70.1522	1.3979e-07	2.52894e-05	BCAT1
ENST00000378616.5	ENSG00000047597.7	0.433954	4.77651	70.071	1.40956e-07	2.53861e-05	XK
ENST00000346436.11	ENSG00000011021.23	0.30571	6.60513	70.0103	1.41836e-07	2.54304e-05	CLCN6
ENST00000389887.9	ENSG00000166105.16	-1.3577	2.90402	69.8876	1.43632e-07	2.5638e-05	GLB1L3
ENST00000358763.7	ENSG00000185666.16	-0.927266	6.02267	69.5698	1.48403e-07	2.63724e-05	SYN3
ENST00000534624.6	ENSG00000109971.14	0.466374	10.5876	69.1096	1.55626e-07	2.75341e-05	HSPA8
ENST00000369947.5	ENSG00000135312.7	-1.08137	3.89136	69.0202	1.57074e-07	2.76685e-05	HTR1B
ENST00000357214.6	ENSG00000116560.12	0.219477	8.13677	68.9516	1.58195e-07	2.77443e-05	SFPQ
ENST00000380672.9	ENSG00000173068.19	0.460937	6.7914	68.8667	1.59596e-07	2.78311e-05	BNC2
ENST00000368122.4	ENSG00000213088.13	0.724521	4.19255	68.8377	1.60076e-07	2.78311e-05	ACKR1
ENST00000374761.6	ENSG00000076864.21	0.990423	5.6832	68.4523	1.66631e-07	2.88458e-05	RAP1GAP
ENST00000565184.6	ENSG00000067225.21	0.348367	8.47956	68.2128	1.70853e-07	2.92738e-05	PKM
ENST00000316448.10	ENSG00000179218.15	0.292839	7.70458	68.1885	1.7129e-07	2.92738e-05	CALR
ENST00000543086.7	ENSG00000082805.21	0.315944	7.61011	68.1905	1.71253e-07	2.92738e-05	ERC1
ENST00000310164.3	ENSG00000174460.4	0.276639	7.83586	68.0649	1.73521e-07	2.95295e-05	ZCCHC12
ENST00000380752.10	ENSG00000139514.13	-0.281443	7.86545	67.8946	1.76651e-07	2.98492e-05	SLC7A1
ENST00000270310.7	ENSG00000221946.8	0.237058	7.36289	67.8609	1.77277e-07	2.98492e-05	FXYD7
ENST00000532415.5	ENSG00000254681.7	-1.23602	5.2155	67.842	1.7763e-07	2.98492e-05	PKD1P5
ENST00000252971.11	ENSG00000130675.15	-3.68945	2.272	67.7664	1.79046e-07	2.99619e-05	MNX1
ENST00000320238.3	ENSG00000177551.5	-0.49039	6.0096	67.6366	1.8151e-07	3.02482e-05	NHLH2
ENST00000375915.4	ENSG00000204442.4	-0.58672	5.82447	67.5315	1.83533e-07	3.04588e-05	NALF1
ENST00000647841.1	ENSG00000182774.13	-0.340431	7.77212	67.0824	1.92462e-07	3.18093e-05	RPS17
ENST00000527958.6	ENSG00000168092.14	0.30958	7.81425	66.9539	1.95107e-07	3.21142e-05	PAFAH1B2
ENST00000053867.8	ENSG00000030582.19	0.604496	5.68077	66.7508	1.99365e-07	3.26813e-05	GRN
ENST00000392121.7	ENSG00000197965.12	0.220699	7.31666	66.6076	2.02431e-07	3.30489e-05	MPZL1
ENST00000322002.5	ENSG00000176887.7	-0.231876	8.55922	66.5141	2.04463e-07	3.32455e-05	SOX11
ENST00000311308.7	ENSG00000174521.8	0.4308	6.56937	66.3797	2.07422e-07	3.35906e-05	TTC9B
ENST00000587250.4	ENSG00000108830.11	-0.491803	5.7947	66.2501	2.10318e-07	3.39229e-05	RND2
ENST00000354772.10	ENSG00000092096.19	0.277415	8.33807	66.1838	2.11819e-07	3.40282e-05	SLC22A17
ENST00000326005.10	ENSG00000180304.14	0.311287	7.09426	65.776	2.21308e-07	3.54111e-05	OAZ2
ENST00000377865.7	ENSG00000184226.15	-0.63409	5.93363	65.6758	2.23712e-07	3.56536e-05	PCDH9
ENST00000520876.8	ENSG00000129951.19	0.392426	9.75862	65.3515	2.31694e-07	3.63488e-05	PLPPR3
ENST00000318978.6	ENSG00000178531.6	0.417662	8.89009	65.4226	2.29918e-07	3.63488e-05	CTXN1
ENST00000448864.6	ENSG00000182899.17	-0.309049	7.06281	65.4358	2.2959e-07	3.63488e-05	RPL35A
ENST00000336079.8	ENSG00000067048.17	-0.472319	4.79809	65.3693	2.31249e-07	3.63488e-05	DDX3Y
ENST00000455785.7	ENSG00000117632.23	0.197774	9.76506	65.0711	2.3885e-07	3.73257e-05	STMN1
ENST00000263073.11	ENSG00000070366.14	0.313633	6.27112	64.8106	2.45722e-07	3.82507e-05	SMG6
ENST00000246024.7	ENSG00000125827.9	0.261359	7.95597	64.7287	2.47927e-07	3.8445e-05	TMX4
ENST00000409308.6	ENSG00000102547.19	0.350836	5.39187	64.6882	2.49024e-07	3.84666e-05	CAB39L
ENST00000376588.4	ENSG00000135069.14	-0.744193	4.60186	64.5682	2.52312e-07	3.88251e-05	PSAT1
ENST00000326932.8	ENSG00000050165.19	0.447606	8.18116	64.4403	2.5587e-07	3.92223e-05	DKK3
ENST00000237380.12	ENSG00000118579.13	-0.327727	6.36548	64.1621	2.638e-07	4.02842e-05	MED28
ENST00000456380.5	ENSG00000136527.19	-0.476809	5.53649	63.7134	2.77174e-07	4.21662e-05	TRA2B
ENST00000334133.9	ENSG00000131378.14	0.670469	3.80236	63.6028	2.80584e-07	4.25238e-05	RFTN1
ENST00000216962.9	ENSG00000100994.12	0.364367	8.79688	63.5109	2.83454e-07	4.27762e-05	PYGB
ENST00000322028.5	ENSG00000177700.6	0.58085	4.96608	63.4815	2.84379e-07	4.27762e-05	POLR2L
ENST00000258526.9	ENSG00000136040.9	0.378472	7.05943	63.0378	2.98756e-07	4.47711e-05	PLXNC1
ENST00000366513.9	ENSG00000162852.14	0.302036	7.46075	62.7839	3.07346e-07	4.57717e-05	CNST
ENST00000328392.10	ENSG00000113558.19	0.303085	6.28538	62.7733	3.07713e-07	4.57717e-05	SKP1
ENST00000325509.5	ENSG00000178860.9	0.818755	4.68683	62.532	3.16141e-07	4.68519e-05	MSC
ENST00000402744.9	ENSG00000109472.14	0.139061	9.86244	62.3205	3.23742e-07	4.78019e-05	CPE
ENST00000265770.11	ENSG00000015592.17	-0.345627	7.54618	62.2333	3.26933e-07	4.78514e-05	STMN4
ENST00000376745.9	ENSG00000172531.16	0.416326	6.99435	62.2138	3.27652e-07	4.78514e-05	PPP1CA
ENST00000652332.1	ENSG00000155660.11	0.438482	5.56518	62.2402	3.26681e-07	4.78514e-05	PDIA4
ENST00000280612.9	ENSG00000151012.13	-2.66015	2.20044	62.1552	3.29824e-07	4.79942e-05	SLC7A11
ENST00000392055.8	ENSG00000153823.19	-0.686851	4.81196	62.0646	3.33211e-07	4.8312e-05	PID1
ENST00000256682.9	ENSG00000134287.10	0.252038	8.62519	61.5929	3.51486e-07	5.07784e-05	ARF3
ENST00000308713.9	ENSG00000174938.15	0.413477	8.76097	61.5551	3.52995e-07	5.08136e-05	SEZ6L2
ENST00000284273.6	ENSG00000154127.10	0.624448	6.91795	61.4918	3.55544e-07	5.09978e-05	UBASH3B
ENST00000520790.2	ENSG00000253305.3	-0.45411	6.98469	61.3718	3.60434e-07	5.15151e-05	PCDHGB6
ENST00000324229.11	ENSG00000175868.14	-3.39474	1.84245	61.2334	3.66162e-07	5.21482e-05	CALCB
ENST00000313601.11	ENSG00000114353.17	0.306642	7.09722	61.1643	3.69059e-07	5.23751e-05	GNAI2
ENST00000318008.11	ENSG00000002834.19	0.283376	7.93928	61.0294	3.74792e-07	5.26308e-05	LASP1
ENST00000243776.11	ENSG00000123989.15	0.455448	7.12428	61.0532	3.73775e-07	5.26308e-05	CHPF
ENST00000231461.10	ENSG00000113532.13	-1.05822	3.59664	61.0815	3.72568e-07	5.26308e-05	ST8SIA4
ENST00000300026.4	ENSG00000166794.6	0.281605	6.69717	60.9557	3.77968e-07	5.28821e-05	PPIB
ENST00000361464.8	ENSG00000198408.14	0.210851	9.13055	60.8182	3.83966e-07	5.33593e-05	OGA
ENST00000456586.5	ENSG00000197756.10	-0.386424	7.60105	60.6927	3.89536e-07	5.39467e-05	RPL37A
ENST00000274721.8	ENSG00000146013.11	1.29705	2.98468	60.6003	3.93696e-07	5.43354e-05	GFRA3
ENST00000368223.4	ENSG00000132688.11	-1.11542	6.10452	60.5117	3.97728e-07	5.47039e-05	NES
ENST00000258091.10	ENSG00000135624.17	0.218018	8.02055	60.3802	4.03804e-07	5.53501e-05	CCT7
ENST00000361866.8	ENSG00000142156.16	0.401502	9.71927	60.3501	4.05208e-07	5.53536e-05	COL6A1
ENST00000222008.11	ENSG00000105404.11	0.393145	6.97442	59.9418	4.24806e-07	5.78341e-05	RABAC1
ENST00000259569.6	ENSG00000137040.10	0.267801	6.70278	59.646	4.39661e-07	5.94534e-05	RANBP6
ENST00000370035.8	ENSG00000162636.16	0.465851	6.14071	59.6634	4.38771e-07	5.94534e-05	EEIG2
ENST00000298569.9	ENSG00000122203.15	0.364295	7.48581	59.517	4.46321e-07	6.01515e-05	KIAA1191
ENST00000339647.6	ENSG00000150991.16	0.187203	10.0469	59.4361	4.50555e-07	6.05191e-05	UBC
ENST00000025301.4	ENSG00000023516.9	0.231713	7.41264	59.3967	4.52634e-07	6.05957e-05	AKAP11
ENST00000287008.8	ENSG00000156453.14	0.294377	7.74514	59.0496	4.71408e-07	6.28993e-05	PCDH1
ENST00000332235.8	ENSG00000183186.8	0.282705	6.9616	58.8704	4.81435e-07	6.39326e-05	C2CD4C
ENST00000493763.7	ENSG00000146223.16	-0.33728	6.30148	58.8546	4.82336e-07	6.39326e-05	RPL7L1
ENST00000242315.4	ENSG00000122733.12	0.514544	7.11174	58.4677	5.04857e-07	6.64789e-05	PHF24
ENST00000324453.13	ENSG00000180354.16	0.190003	8.68326	58.2562	5.17664e-07	6.79425e-05	MTURN
ENST00000600079.6	ENSG00000213023.11	0.355722	6.64306	58.1146	5.26442e-07	6.86459e-05	SYT3
ENST00000220597.4	ENSG00000076641.4	0.793567	6.02751	58.1357	5.25124e-07	6.86459e-05	PAG1
ENST00000261890.7	ENSG00000103769.10	0.286595	7.14752	58.0853	5.28278e-07	6.86625e-05	RAB11A
ENST00000334828.6	ENSG00000171314.9	0.219648	8.44228	57.9935	5.34077e-07	6.89697e-05	PGAM1
ENST00000539798.3	ENSG00000149243.17	1.25447	5.45381	58.0125	5.32867e-07	6.89697e-05	KLHL35
ENST00000267460.9	ENSG00000139946.11	0.352402	5.77538	57.7962	5.46786e-07	7.03847e-05	PELI2
ENST00000356090.8	ENSG00000020129.16	0.498589	7.21855	57.7327	5.50947e-07	7.06937e-05	NCDN
ENST00000472226.2	ENSG00000134884.15	-0.997596	5.44433	57.5799	5.61103e-07	7.17675e-05	ARGLU1
ENST00000610402.5	ENSG00000006125.18	0.301381	9.69485	57.3664	5.7565e-07	7.33944e-05	AP2B1
ENST00000264025.8	ENSG00000110400.11	-0.216212	7.46774	57.3256	5.78477e-07	7.35215e-05	NECTIN1
ENST00000521466.5	ENSG00000164587.13	-0.382317	6.81446	57.0336	5.99162e-07	7.59102e-05	RPS14
ENST00000383699.8	ENSG00000175161.14	-0.873775	6.40788	56.8405	6.13299e-07	7.7457e-05	CADM2
ENST00000555004.3	ENSG00000227051.7	0.170928	9.94165	56.0835	6.72393e-07	8.46507e-05	C14orf132
ENST00000370544.10	ENSG00000143013.13	-0.479493	5.28307	56.0582	6.74474e-07	8.46507e-05	LMO4
ENST00000520164.6	ENSG00000221818.9	-1.41834	3.03625	55.9123	6.86626e-07	8.59074e-05	EBF2
ENST00000369800.6	ENSG00000214357.9	0.463604	5.54493	55.5263	7.19946e-07	8.95185e-05	NEURL1B
ENST00000369709.4	ENSG00000116473.15	0.855503	4.89054	55.542	7.18558e-07	8.95185e-05	RAP1A
ENST00000710294.1	ENSG00000292234.1	-0.711886	4.47731	55.4101	7.30331e-07	9.05295e-05	COL18A1
ENST00000409248.10	ENSG00000243449.8	0.583173	7.10442	54.9228	7.75721e-07	9.52738e-05	C4orf48
ENST00000331497.3	ENSG00000182768.9	0.235966	8.58215	54.8548	7.823e-07	9.57889e-05	NGRN
ENST00000361470.4	ENSG00000198934.5	0.305413	7.22541	54.5564	8.11912e-07	9.85136e-05	MAGEE1
ENST00000294485.6	ENSG00000162490.7	-0.486552	7.7695	54.5278	8.14822e-07	9.8569e-05	DRAXIN
ENST00000537981.5	ENSG00000133318.14	0.152071	9.57655	54.475	8.20212e-07	9.89229e-05	RTN3
ENST00000264047.3	ENSG00000115665.9	-1.2295	4.11142	54.408	8.27114e-07	9.94567e-05	SLC5A7
ENST00000367885.5	ENSG00000143198.13	0.395194	6.05966	54.2927	8.39128e-07	0.000100301	MGST3
ENST00000309422.7	ENSG00000173511.10	0.570335	5.56938	54.2632	8.42234e-07	0.000100373	VEGFB
ENST00000278840.9	ENSG00000134824.14	0.432105	7.68046	54.2041	8.48505e-07	0.000100821	FADS2
ENST00000700637.1	ENSG00000105223.21	0.268886	9.71293	54.0426	8.65886e-07	0.000101683	PLD3
ENST00000356638.8	ENSG00000089597.18	0.245898	7.92563	54.0744	8.62425e-07	0.000101683	GANAB
ENST00000404039.5	ENSG00000130226.18	0.93842	6.2301	54.0499	8.65095e-07	0.000101683	DPP6
ENST00000412723.6	ENSG00000119227.8	0.538168	5.43564	54.0748	8.62382e-07	0.000101683	PIGZ
ENST00000367570.6	ENSG00000198216.14	-0.56187	5.90124	53.9969	8.70875e-07	0.000101971	CACNA1E
ENST00000562197.3	ENSG00000261594.4	0.586739	4.99164	53.6117	9.14236e-07	0.000106561	TPBGL
ENST00000320785.10	ENSG00000129250.12	-0.75759	4.13161	53.6017	9.15383e-07	0.000106561	KIF1C
ENST00000372398.6	ENSG00000107130.10	0.257882	9.48851	53.284	9.53014e-07	0.000110621	NCS1
ENST00000273048.2	ENSG00000144567.11	0.305725	6.96187	53.2491	9.57251e-07	0.000110793	RETREG2
ENST00000254806.8	ENSG00000132471.12	0.340138	7.27286	53.1995	9.63312e-07	0.000111174	WBP2
ENST00000334660.10	ENSG00000187446.12	0.298912	6.40716	53.1017	9.75382e-07	0.000112244	CHP1
ENST00000256319.7	ENSG00000133935.7	0.476362	5.27083	53.0096	9.86896e-07	0.000113037	ERG28
ENST00000407838.7	ENSG00000170419.11	-1.46514	4.34371	52.9039	1.00031e-06	0.000114132	VSTM2A
ENST00000311052.10	ENSG00000153048.11	0.344799	6.03874	52.6455	1.03395e-06	0.000117635	CARHSP1
ENST00000319540.9	ENSG00000145284.12	0.196162	8.50811	52.4343	1.06238e-06	0.000120529	SCD5
ENST00000291295.14	ENSG00000160014.17	0.257438	10.9054	52.372	1.07093e-06	0.000121126	CALM3
ENST00000242059.10	ENSG00000136193.17	0.176098	9.29072	52.3522	1.07368e-06	0.000121126	SCRN1
ENST00000581322.6	ENSG00000154217.16	0.260487	7.29513	52.271	1.08496e-06	0.000122057	PITPNC1
ENST00000645231.2	ENSG00000285069.2	-0.450684	5.47126	52.1763	1.09831e-06	0.000123213	SESN2
ENST00000674429.1	ENSG00000101846.9	0.485092	5.89985	51.9427	1.132e-06	0.000126287	STS
ENST00000246186.8	ENSG00000125966.10	0.184873	8.0149	51.8188	1.15033e-06	0.000127977	MMP24
ENST00000530022.5	ENSG00000166441.13	-0.368909	7.32504	51.7761	1.15673e-06	0.000128333	RPL27A
ENST00000328252.4	ENSG00000182752.10	-1.42476	3.4796	51.5746	1.18745e-06	0.000131378	PAPPA
ENST00000367202.9	ENSG00000143845.15	0.386116	7.61559	51.412	1.2129e-06	0.000132403	ETNK2
ENST00000373210.4	ENSG00000134698.11	-0.321203	6.22095	51.4623	1.20497e-06	0.000132403	AGO4
ENST00000250498.9	ENSG00000129562.11	0.356248	5.91243	51.4768	1.20268e-06	0.000132403	DAD1
ENST00000377104.4	ENSG00000136158.12	0.739679	5.20471	51.4102	1.21319e-06	0.000132403	SPRY2
ENST00000330398.9	ENSG00000185883.12	0.290179	9.37183	51.3867	1.21692e-06	0.000132433	ATP6V0C
ENST00000369816.5	ENSG00000118402.6	0.25772	6.76672	51.367	1.22006e-06	0.000132433	ELOVL4
ENST00000223215.10	ENSG00000106484.16	0.83698	5.95368	51.3415	1.22414e-06	0.000132517	MEST
ENST00000369155.4	ENSG00000184678.11	0.513759	5.25585	51.2474	1.2393e-06	0.000133439	H2BC21
ENST00000261875.10	ENSG00000074696.13	0.229233	8.12992	51.2191	1.24389e-06	0.000133575	HACD3
ENST00000261313.3	ENSG00000089220.5	0.262282	8.85424	51.1752	1.25107e-06	0.000133988	PEBP1
ENST00000636275.2	ENSG00000283391.2	-0.291491	6.82898	51.0877	1.26551e-06	0.000135174	EEF1B2
ENST00000639062.3	ENSG00000284227.3	0.5303	5.96313	50.9452	1.28941e-06	0.000137362	DCHS2
ENST00000308249.4	ENSG00000175175.6	0.216519	7.80171	50.8274	1.30956e-06	0.000138772	PPM1E
ENST00000301244.12	ENSG00000167642.13	0.449148	7.30489	50.8466	1.30625e-06	0.000138772	SPINT2
ENST00000368352.10	ENSG00000160753.17	0.363266	8.15751	50.7966	1.31489e-06	0.000138971	RUSC1
ENST00000269321.12	ENSG00000141522.12	0.420258	8.01701	50.6895	1.3336e-06	0.000140577	ARHGDIA
ENST00000262890.8	ENSG00000079462.8	0.416277	7.92278	50.3405	1.39663e-06	0.000146836	PAFAH1B3
ENST00000361758.8	ENSG00000112531.17	-1.01198	3.06561	50.2544	1.41269e-06	0.000148137	QKI
ENST00000337392.10	ENSG00000104853.16	0.362813	7.80371	50.2097	1.42112e-06	0.000148632	CLPTM1
ENST00000268607.10	ENSG00000140941.14	0.25643	8.48691	50.175	1.42768e-06	0.000148932	MAP1LC3B
ENST00000373703.5	ENSG00000162517.13	0.378553	5.29572	50.1358	1.43514e-06	0.000148936	PEF1
ENST00000367651.4	ENSG00000164442.11	-0.957588	4.92548	50.1362	1.43508e-06	0.000148936	CITED2
ENST00000396705.10	ENSG00000111669.15	0.237805	7.90926	50.0837	1.44514e-06	0.000149203	TPI1
ENST00000526457.3	ENSG00000154237.13	-0.581319	5.05809	49.9227	1.4765e-06	0.00015166	LRRK1
ENST00000320031.13	ENSG00000005884.18	0.438235	6.60381	49.8172	1.49747e-06	0.000153422	ITGA3
ENST00000617768.5	ENSG00000128965.13	-0.600891	5.36651	49.7953	1.50185e-06	0.00015348	CHAC1
ENST00000226230.8	ENSG00000109084.14	0.977602	4.93428	49.6721	1.52684e-06	0.000155243	TMEM97
ENST00000257572.5	ENSG00000135116.9	-0.510971	5.00767	49.4635	1.5702e-06	0.000158847	HRK
ENST00000200557.11	ENSG00000073670.14	0.476297	7.91831	49.4134	1.58082e-06	0.00015912	ADAM11
ENST00000261205.9	ENSG00000067715.15	0.253505	8.37127	49.3652	1.59111e-06	0.000159756	SYT1
ENST00000262027.10	ENSG00000166986.15	-0.200263	7.81749	49.0866	1.65207e-06	0.000165218	MARS1
ENST00000284240.10	ENSG00000154096.14	0.347032	7.07338	49.0791	1.65375e-06	0.000165218	THY1
ENST00000537505.6	ENSG00000029725.17	0.296939	7.78567	49.0595	1.65814e-06	0.000165246	RABEP1
ENST00000369849.9	ENSG00000148798.11	0.106617	11.28	48.8961	1.69525e-06	0.000168526	INA
ENST00000577809.6	ENSG00000108666.11	-0.758614	4.52785	48.8234	1.71206e-06	0.000169778	C17orf75
ENST00000298198.5	ENSG00000165434.8	0.219962	9.97489	48.7381	1.73201e-06	0.000170925	PGM2L1
ENST00000700707.1	ENSG00000141367.13	0.246535	9.25809	48.7376	1.73215e-06	0.000170925	CLTC
ENST00000377673.10	ENSG00000204856.12	-0.479771	4.81381	48.5942	1.76627e-06	0.000173865	FAM216A
ENST00000336898.8	ENSG00000158555.15	0.368801	6.71946	48.5436	1.7785e-06	0.000174641	GDPD5
ENST00000382622.4	ENSG00000111218.12	-0.771168	4.05367	48.2781	1.84421e-06	0.000180652	PRMT8
ENST00000373299.5	ENSG00000136854.25	0.384225	8.53419	48.2325	1.85577e-06	0.000181342	STXBP1
ENST00000368097.9	ENSG00000158710.15	0.891941	6.47924	48.1793	1.86936e-06	0.000182024	TAGLN2
ENST00000366672.5	ENSG00000143641.10	-0.277643	6.34356	48.1697	1.87181e-06	0.000182024	GALNT2
ENST00000327419.7	ENSG00000185742.7	-0.887911	4.10231	48.1275	1.88268e-06	0.000182638	C11orf87
ENST00000258399.8	ENSG00000135913.11	0.454067	4.91989	48.0557	1.90133e-06	0.000184003	USP37
ENST00000369535.5	ENSG00000213281.5	0.289287	6.72928	47.992	1.91806e-06	0.000185175	NRAS
ENST00000367921.8	ENSG00000162733.19	-2.27487	1.92026	47.9669	1.9247e-06	0.000185371	DDR2
ENST00000391854.7	ENSG00000168243.11	-0.259629	7.96348	47.9144	1.93867e-06	0.000185825	GNG4
ENST00000265018.4	ENSG00000047662.5	-0.984182	3.61947	47.8732	1.9497e-06	0.000186437	FAM184B
ENST00000348165.10	ENSG00000009335.19	0.306013	6.54554	47.8097	1.96683e-06	0.000187629	UBE3C
ENST00000371418.9	ENSG00000108231.14	0.716561	4.23925	47.6938	1.99856e-06	0.000190204	LGI1
ENST00000234392.3	ENSG00000116035.4	1.12485	2.84127	47.6613	2.00756e-06	0.000190609	VAX2
ENST00000366472.6	ENSG00000175137.11	0.329026	6.37354	47.5686	2.03348e-06	0.00019178	SH3BP5L
ENST00000367261.8	ENSG00000117153.16	0.384808	6.11664	47.5986	2.02505e-06	0.00019178	KLHL12
ENST00000331163.11	ENSG00000100311.17	0.703063	3.47364	47.5659	2.03422e-06	0.00019178	PDGFB
ENST00000332839.9	ENSG00000183023.19	-1.11635	4.54796	47.5128	2.04924e-06	0.000192744	SLC8A1
ENST00000323146.8	ENSG00000176087.16	0.527467	5.45968	47.4921	2.05513e-06	0.000192846	SLC35A4
ENST00000371711.4	ENSG00000158470.5	0.181183	7.66086	47.388	2.08502e-06	0.000195195	B4GALT5
ENST00000373275.5	ENSG00000165288.11	-0.504677	4.68287	47.3608	2.09291e-06	0.000195478	BRWD3
ENST00000371655.4	ENSG00000169213.7	0.343012	9.28308	47.2864	2.11467e-06	0.000197052	RAB3B
ENST00000355857.8	ENSG00000155368.18	0.505762	4.40795	47.2346	2.12996e-06	0.000198018	DBI
ENST00000409573.7	ENSG00000144161.14	-0.855365	3.76199	47.0328	2.19075e-06	0.000203199	ZC3H8
ENST00000372715.7	ENSG00000119333.12	0.389997	5.38256	46.9166	2.22662e-06	0.000205606	DYNC2I2
ENST00000258729.8	ENSG00000136231.14	-2.08633	3.12924	46.9155	2.22695e-06	0.000205606	IGF2BP3
ENST00000167106.9	ENSG00000071246.11	0.287161	8.17887	46.7953	2.26476e-06	0.00020814	VASH1
ENST00000373045.11	ENSG00000185090.15	0.413284	6.68663	46.8051	2.26164e-06	0.00020814	MANEAL
ENST00000382368.8	ENSG00000155034.21	0.339458	6.15953	46.7213	2.28838e-06	0.000209353	FBXL18
ENST00000336292.11	ENSG00000182253.15	0.54591	5.47271	46.7262	2.28679e-06	0.000209353	SYNM
ENST00000173898.12	ENSG00000067445.22	0.330238	7.20012	46.6131	2.32343e-06	0.000212076	TRO
ENST00000332707.10	ENSG00000184575.12	-0.345458	6.60903	46.5832	2.33318e-06	0.000212484	XPOT
ENST00000345317.7	ENSG00000005020.13	-0.630252	5.178	46.5621	2.34014e-06	0.000212635	SKAP2
ENST00000684430.2	ENSG00000112695.13	0.203357	6.84632	46.4294	2.38428e-06	0.000215749	COX7A2
ENST00000586022.5	ENSG00000267023.6	0.370711	5.26237	46.4268	2.38516e-06	0.000215749	LRRC37A16P
ENST00000393160.7	ENSG00000160271.16	0.282905	7.31038	46.3867	2.39866e-06	0.000215998	RALGDS
ENST00000318833.4	ENSG00000180787.6	1.71753	2.76159	46.3899	2.39761e-06	0.000215998	ZFP3
ENST00000225648.4	ENSG00000108511.10	-3.3943	3.53085	46.3217	2.42077e-06	0.000217501	HOXB6
ENST00000372684.8	ENSG00000117016.10	0.137493	9.56442	46.2019	2.46212e-06	0.000220723	RIMS3
ENST00000709996.1	ENSG00000292191.1	0.372632	5.37002	46.1622	2.47599e-06	0.000221471	CETN2
ENST00000240587.5	ENSG00000121297.8	-0.409914	5.32109	46.1228	2.48987e-06	0.000222218	TSHZ3
ENST00000279036.12	ENSG00000124155.19	0.390027	6.33453	46.081	2.50465e-06	0.000223042	PIGT
ENST00000367558.6	ENSG00000143333.7	-1.03424	3.38791	46.01	2.52999e-06	0.000224799	RGS16
ENST00000382581.5	ENSG00000179010.16	0.182217	8.57201	45.9174	2.5635e-06	0.000227274	MRFAP1
ENST00000265840.12	ENSG00000110675.13	-1.04972	3.91276	45.8874	2.57444e-06	0.000227741	ELMOD1
ENST00000297323.12	ENSG00000164742.16	-0.300125	7.92767	45.6344	2.66896e-06	0.000233584	ADCY1
ENST00000370377.8	ENSG00000102181.22	0.24648	7.49658	45.6416	2.66621e-06	0.000233584	CD99L2
ENST00000359446.11	ENSG00000168675.19	-0.622169	6.17368	45.6097	2.67837e-06	0.000233845	LDLRAD4
ENST00000264042.8	ENSG00000006607.14	0.68319	4.33714	45.5886	2.68648e-06	0.000234044	FARP2
ENST00000360596.7	ENSG00000131069.20	0.579868	5.05334	45.5649	2.69556e-06	0.000234327	ACSS2
ENST00000378191.5	ENSG00000196581.11	-1.37466	3.52724	45.4857	2.72629e-06	0.000236487	AJAP1
ENST00000301061.9	ENSG00000169884.14	1.08732	3.71835	45.4687	2.73291e-06	0.00023655	WNT10B
ENST00000237500.10	ENSG00000118680.14	0.209788	7.24175	45.4525	2.73927e-06	0.00023659	MYL12B
ENST00000707559.1	ENSG00000291434.1	-0.687813	4.0904	45.3709	2.77148e-06	0.000238859	KRTAP5-2
ENST00000302517.8	ENSG00000171604.12	-0.28866	7.8355	45.3158	2.79347e-06	0.000239734	CXXC5
ENST00000569840.7	ENSG00000167889.13	0.363202	7.52914	45.3156	2.79358e-06	0.000239734	MGAT5B
ENST00000435030.6	ENSG00000168280.18	-0.193382	10.1888	45.2829	2.80672e-06	0.000240349	KIF5C
ENST00000293443.12	ENSG00000161682.15	0.38519	8.82839	45.2365	2.8255e-06	0.000241151	FAM171A2
ENST00000367242.4	ENSG00000163444.12	0.310003	6.98674	45.2254	2.83001e-06	0.000241151	TMEM183A
ENST00000398165.8	ENSG00000160200.18	-0.650179	5.79841	45.2153	2.8341e-06	0.000241151	CBS
ENST00000368476.4	ENSG00000160716.6	0.33511	7.37567	45.0372	2.9077e-06	0.00024689	CHRNB2
ENST00000376759.8	ENSG00000102317.18	0.323755	6.97795	44.9709	2.93567e-06	0.000248739	RBM3
ENST00000357877.7	ENSG00000135622.13	0.402227	6.75957	44.7541	3.02915e-06	0.00025612	SEMA4F
ENST00000393409.3	ENSG00000114554.12	-0.292047	8.39752	44.679	3.06228e-06	0.000258376	PLXNA1
ENST00000648839.1	ENSG00000161970.15	-0.316356	7.7381	44.4758	3.15402e-06	0.000263879	RPL26
ENST00000349048.9	ENSG00000141959.17	0.266035	7.23958	44.4478	3.16691e-06	0.000263879	PFKL
ENST00000302017.4	ENSG00000181444.13	0.724393	4.91486	44.5143	3.13642e-06	0.000263879	ZNF467
ENST00000526395.5	ENSG00000185187.13	0.831194	3.74352	44.4523	3.16482e-06	0.000263879	SIGIRR
ENST00000610401.6	ENSG00000157216.17	-0.426248	7.13417	44.325	3.22408e-06	0.000266981	SSBP3
ENST00000305123.6	ENSG00000169047.6	-0.648697	4.74456	44.3426	3.21581e-06	0.000266981	IRS1
ENST00000360943.10	ENSG00000159202.18	0.222519	7.30014	44.2853	3.24281e-06	0.000267429	UBE2Z
ENST00000338825.5	ENSG00000187840.5	-0.485914	4.6644	44.2868	3.24209e-06	0.000267429	EIF4EBP1
ENST00000377263.6	ENSG00000178585.15	0.278112	6.75476	44.236	3.26624e-06	0.000268808	CTNNBIP1
ENST00000227638.8	ENSG00000110218.9	0.341124	6.72063	44.1802	3.29301e-06	0.000270457	PANX1
ENST00000342505.5	ENSG00000162434.14	0.892024	6.92071	44.1577	3.30388e-06	0.000270796	JAK1
ENST00000373316.5	ENSG00000102144.15	0.186322	7.34983	44.0906	3.33648e-06	0.000272357	PGK1
ENST00000367145.4	ENSG00000158715.6	0.830358	3.77274	43.9905	3.38578e-06	0.000275821	SLC45A3
ENST00000203407.6	ENSG00000010256.11	0.238555	7.35113	43.9417	3.41008e-06	0.000277238	UQCRC1
ENST00000260197.12	ENSG00000137642.13	-0.701937	5.02888	43.8874	3.43741e-06	0.000278895	SORL1
ENST00000278671.10	ENSG00000149357.10	0.291161	5.65761	43.8334	3.46481e-06	0.000279956	LAMTOR1
ENST00000218075.9	ENSG00000101958.14	-0.73944	5.29441	43.8205	3.4714e-06	0.000279956	GLRA2
ENST00000305978.7	ENSG00000171222.11	0.412763	6.03118	43.6587	3.55511e-06	0.000286133	SCAND1
ENST00000399878.8	ENSG00000091490.11	0.602161	5.95511	43.5884	3.59218e-06	0.000288539	SEL1L3
ENST00000393957.7	ENSG00000159713.11	0.583501	6.35975	43.5379	3.61908e-06	0.000290119	TPPP3
ENST00000264436.9	ENSG00000075340.23	0.286872	8.81909	43.2639	3.76898e-06	0.000301136	ADD2
ENST00000420843.7	ENSG00000137486.17	0.194266	7.7506	43.2594	3.77152e-06	0.000301136	ARRB1
ENST00000361309.6	ENSG00000196776.17	0.317582	7.157	43.1357	3.84152e-06	0.000305511	CD47
ENST00000646180.2	ENSG00000285182.2	-0.462165	4.55556	43.1461	3.83555e-06	0.000305511	FNBP4
ENST00000335670.11	ENSG00000069667.16	-0.713659	3.77175	43.0988	3.86269e-06	0.000306587	RORA
ENST00000448733.3	ENSG00000076554.16	0.516243	5.57042	43.0203	3.90808e-06	0.000309578	TPD52
ENST00000682254.1	ENSG00000180720.8	0.60742	5.23698	42.9886	3.92661e-06	0.000310434	CHRM4
ENST00000347869.8	ENSG00000003756.17	-0.457181	6.10472	42.9632	3.94155e-06	0.000311003	RBM5
ENST00000356264.7	ENSG00000078053.17	0.341085	6.70334	42.9228	3.96538e-06	0.00031227	AMPH
ENST00000215904.7	ENSG00000241360.2	0.269791	8.03614	42.7752	4.05386e-06	0.000318613	PDXP
ENST00000541339.2	ENSG00000130035.9	0.407445	5.005	42.7393	4.07573e-06	0.000319706	GALNT8
ENST00000253047.7	ENSG00000130748.7	0.355897	5.66584	42.7222	4.08615e-06	0.00031977	TMEM160
ENST00000451037.7	ENSG00000154975.14	-0.949651	4.50128	42.7119	4.09247e-06	0.00031977	CA10
ENST00000298282.14	ENSG00000165495.16	-0.596264	4.12682	42.6677	4.11971e-06	0.000321273	PKNOX2
ENST00000369516.7	ENSG00000134198.10	0.324194	6.17756	42.6427	4.13514e-06	0.000321852	TSPAN2
ENST00000374694.3	ENSG00000177283.8	0.72042	3.90545	42.5959	4.1643e-06	0.000322894	FZD8
ENST00000272217.7	ENSG00000143862.8	0.248564	8.08308	42.4863	4.23348e-06	0.000327601	ARL8A
ENST00000369762.7	ENSG00000071553.18	0.242183	7.94072	42.4447	4.26009e-06	0.000328093	ATP6AP1
ENST00000651669.1	ENSG00000177954.14	-0.328668	6.91059	42.4615	4.24934e-06	0.000328093	RPS27
ENST00000543264.7	ENSG00000105251.11	-0.476128	4.91027	42.4381	4.26434e-06	0.000328093	SHD
ENST00000369002.9	ENSG00000025796.14	-0.25262	6.70014	42.4004	4.28857e-06	0.000329326	SEC63
ENST00000442111.7	ENSG00000151948.12	0.393567	5.81764	42.3605	4.31446e-06	0.000330235	GLT1D1
ENST00000302277.7	ENSG00000170396.9	-0.485608	4.84056	42.3568	4.31686e-06	0.000330235	ZNF804A
ENST00000359154.7	ENSG00000198373.13	0.372899	6.16795	42.3314	4.3334e-06	0.000330871	WWP2
ENST00000257857.9	ENSG00000135404.12	0.221296	7.02669	42.2741	4.37109e-06	0.000333115	CD63
ENST00000633691.1	ENSG00000204843.13	0.458619	8.36457	42.1822	4.43223e-06	0.000337135	DCTN1
ENST00000202773.14	ENSG00000089009.16	-0.252848	8.97789	42.1639	4.4445e-06	0.000337429	RPL6
ENST00000642567.2	ENSG00000284838.2	0.433921	7.39983	42.0366	4.53098e-06	0.000343345	C1QTNF4
ENST00000394048.10	ENSG00000139641.13	0.443235	6.15313	41.9416	4.5968e-06	0.000347677	ESYT1
ENST00000215793.13	ENSG00000099995.19	0.197596	7.28589	41.9124	4.61723e-06	0.000348566	SF3A1
ENST00000438480.7	ENSG00000188981.11	0.633228	4.47351	41.8942	4.63003e-06	0.000348877	MSANTD1
ENST00000532993.5	ENSG00000196914.9	0.218955	7.76312	41.8367	4.67066e-06	0.000350623	ARHGEF12
ENST00000334220.9	ENSG00000119689.15	0.247504	6.58955	41.8453	4.66455e-06	0.000350623	DLST
ENST00000446231.7	ENSG00000157106.18	-0.272244	6.72652	41.7923	4.7023e-06	0.000352339	SMG1
ENST00000652533.1	ENSG00000105290.13	0.268268	9.82705	41.6478	4.80707e-06	0.000358185	APLP1
ENST00000366481.4	ENSG00000162722.9	0.379171	5.43763	41.659	4.79883e-06	0.000358185	TRIM58
ENST00000428675.6	ENSG00000115896.17	-0.41888	5.30679	41.5712	4.86365e-06	0.000361729	PLCL1
ENST00000020926.8	ENSG00000019505.8	-0.270795	8.39626	41.5073	4.91134e-06	0.000363446	SYT13
ENST00000368648.8	ENSG00000108001.16	0.182589	8.08745	41.504	4.91388e-06	0.000363446	EBF3
ENST00000304546.6	ENSG00000171551.12	-0.314319	6.90236	41.4529	4.95243e-06	0.000365624	ECEL1
ENST00000590474.7	ENSG00000108984.16	-0.377987	5.37426	41.4137	4.98225e-06	0.000367151	MAP2K6
ENST00000318066.7	ENSG00000177889.10	0.276301	7.38312	41.3307	5.04612e-06	0.000371176	UBE2N
ENST00000422142.7	ENSG00000236279.7	0.488911	4.83008	41.2981	5.07141e-06	0.000372355	CLEC2L
ENST00000361445.9	ENSG00000198793.14	0.220097	6.86355	41.2249	5.1288e-06	0.000375881	MTOR
ENST00000443491.6	ENSG00000158856.19	0.508722	6.23074	41.0773	5.24668e-06	0.00038261	DMTN
ENST00000358117.10	ENSG00000066382.17	0.30737	5.91058	41.0742	5.2492e-06	0.00038261	MPPED2
ENST00000367262.4	ENSG00000183155.5	0.413879	5.32106	41.0317	5.28365e-06	0.000384424	RABIF
ENST00000512070.6	ENSG00000038382.23	-0.359014	6.9798	40.9281	5.36887e-06	0.000389198	TRIO
ENST00000467076.5	ENSG00000160752.15	0.64704	5.29528	40.8934	5.39772e-06	0.000389198	FDPS
ENST00000622117.2	ENSG00000273564.2	0.676407	4.75548	40.8949	5.39654e-06	0.000389198	ENTREP2
ENST00000265087.9	ENSG00000113739.11	-3.07492	2.41567	40.9118	5.38245e-06	0.000389198	STC2
ENST00000328041.11	ENSG00000185052.13	-0.337067	6.42393	40.7691	5.50262e-06	0.000395342	SLC24A3
ENST00000609686.4	ENSG00000273079.7	-1.20453	4.91635	40.7415	5.52625e-06	0.000396331	GRIN2B
ENST00000226760.5	ENSG00000109501.15	0.974432	4.25745	40.6484	5.60666e-06	0.000401381	WFS1
ENST00000252809.3	ENSG00000130513.7	-2.66475	1.32629	40.6313	5.62159e-06	0.000401733	GDF15
ENST00000393812.4	ENSG00000157593.20	0.459955	5.12491	40.5414	5.70069e-06	0.000406663	SLC35B2
ENST00000216281.13	ENSG00000080824.19	0.165863	10.3494	40.3234	5.89782e-06	0.000418495	HSP90AA1
ENST00000000233.10	ENSG00000004059.11	0.238296	7.40976	40.3247	5.89658e-06	0.000418495	ARF5
ENST00000242209.9	ENSG00000122642.11	0.525072	6.2064	40.2496	5.96621e-06	0.000421858	FKBP9
ENST00000409115.8	ENSG00000187514.17	0.210361	9.3039	40.1821	6.02953e-06	0.000425585	PTMA
ENST00000335012.3	ENSG00000187068.3	0.283893	6.4418	40.154	6.05615e-06	0.000425608	C3orf70
ENST00000583088.6	ENSG00000184185.10	0.516099	5.64446	40.1679	6.04298e-06	0.000425608	KCNJ12
ENST00000370033.9	ENSG00000120029.13	0.402082	5.46357	40.1482	6.06165e-06	0.000425608	ARMH3
ENST00000374566.8	ENSG00000095203.15	-0.546978	4.54191	40.1155	6.09282e-06	0.000427051	EPB41L4B
ENST00000536005.7	ENSG00000166546.15	0.995884	4.51125	40.0668	6.13954e-06	0.000428909	BEAN1
ENST00000276297.9	ENSG00000164741.15	-1.22674	2.18014	40.0656	6.1407e-06	0.000428909	DLC1
ENST00000360816.8	ENSG00000196227.11	0.3389	5.9098	40.0058	6.19859e-06	0.000432201	FAM217B
ENST00000477717.6	ENSG00000117069.15	-1.65613	2.6681	39.8123	6.39028e-06	0.000444795	ST6GALNAC5
ENST00000523505.3	ENSG00000253276.5	-0.377296	4.60256	39.7429	6.46062e-06	0.000448912	CCDC71L
ENST00000161863.9	ENSG00000047188.16	-0.389445	5.12931	39.6961	6.50851e-06	0.000451459	YTHDC2
ENST00000285599.8	ENSG00000013288.9	0.476005	5.64427	39.6792	6.52592e-06	0.000451886	MAN2B2
ENST00000415738.3	ENSG00000152784.16	-1.29502	3.18007	39.5793	6.62991e-06	0.000458297	PRDM8
ENST00000523629.6	ENSG00000079102.17	0.216176	8.19163	39.5661	6.6437e-06	0.000458461	RUNX1T1
ENST00000302057.6	ENSG00000170561.13	-0.669263	5.1159	39.5377	6.67373e-06	0.000459743	IRX2
ENST00000304411.3	ENSG00000170837.3	0.251107	7.00236	39.5031	6.71032e-06	0.000461473	GPR27
ENST00000222812.8	ENSG00000106089.12	0.305319	6.48114	39.4817	6.73313e-06	0.000462249	STX1A
ENST00000302006.4	ENSG00000170549.4	-0.740113	5.55107	39.3642	6.85995e-06	0.000469352	IRX1
ENST00000327259.5	ENSG00000179292.5	0.257743	6.19976	39.3191	6.90933e-06	0.000471125	TMEM151A
ENST00000467843.6	ENSG00000109046.15	-1.09922	5.02692	39.2157	7.02397e-06	0.000476515	WSB1
ENST00000515683.6	ENSG00000248144.6	-2.58295	-0.279946	39.2226	7.01628e-06	0.000476515	ADH1C
ENST00000331825.11	ENSG00000087086.15	0.242193	8.98066	39.2018	7.03959e-06	0.000476769	FTL
ENST00000441322.6	ENSG00000237289.10	0.439005	5.56903	39.1843	7.0592e-06	0.000477293	CKMT1B
ENST00000586078.5	ENSG00000129353.15	-0.361339	5.92036	39.1405	7.10873e-06	0.000479028	SLC44A2
ENST00000297533.9	ENSG00000164897.14	0.57016	4.84772	39.1489	7.09918e-06	0.000479028	TMUB1
ENST00000610212.3	ENSG00000273238.3	0.383669	6.22557	38.9901	7.28163e-06	0.000489038	TMEM271
ENST00000320717.8	ENSG00000115419.14	0.295821	7.40322	38.955	7.32255e-06	0.000490966	GLS
ENST00000334869.9	ENSG00000100600.15	0.47586	5.00167	38.7203	7.60361e-06	0.00050896	LGMN
ENST00000405201.6	ENSG00000196498.15	-0.608335	6.65838	38.6939	7.63589e-06	0.000510271	NCOR2
ENST00000273258.4	ENSG00000144746.7	0.201611	7.26944	38.6493	7.6909e-06	0.000513093	ARL6IP5
ENST00000436881.3	ENSG00000232434.3	0.38671	7.34612	38.5985	7.75415e-06	0.0005156	AJM1
ENST00000375442.8	ENSG00000184205.14	-0.571084	4.86362	38.6031	7.74833e-06	0.0005156	TSPYL2
ENST00000262613.10	ENSG00000109062.12	0.508187	4.67948	38.4833	7.89952e-06	0.00052181	NHERF1
ENST00000613549.3	ENSG00000272636.5	-0.188325	8.31862	38.4639	7.92438e-06	0.000522593	DOC2B
ENST00000428084.6	ENSG00000128512.24	-0.852702	4.72721	38.4532	7.9381e-06	0.000522639	DOCK4
ENST00000272298.12	ENSG00000143933.20	0.164775	10.189	38.4379	7.9577e-06	0.000523072	CALM2
ENST00000491143.3	ENSG00000119547.6	0.374881	7.96853	38.407	7.99755e-06	0.000523123	ONECUT2
ENST00000324096.9	ENSG00000130479.11	0.317888	7.53654	38.4186	7.98263e-06	0.000523123	MAP1S
ENST00000580243.3	ENSG00000179981.11	-1.46364	4.92133	38.4171	7.98453e-06	0.000523123	TSHZ1
ENST00000299633.7	ENSG00000166503.9	-0.200665	7.76748	38.29	8.1504e-06	0.00053139	HDGFL3
ENST00000393745.8	ENSG00000145920.15	-0.363112	7.08273	38.1751	8.30385e-06	0.000540517	CPLX2
ENST00000358024.8	ENSG00000133069.17	0.422373	7.08564	38.1497	8.33816e-06	0.000541873	TMCC2
ENST00000215375.7	ENSG00000099624.8	1.07945	5.63027	38.0485	8.47656e-06	0.000549629	ATP5F1D
ENST00000262094.10	ENSG00000041353.10	0.36437	5.22282	38.0424	8.48489e-06	0.000549629	RAB27B
ENST00000369905.9	ENSG00000138107.13	0.290284	8.49578	37.9638	8.59432e-06	0.000553141	ACTR1A
ENST00000274242.10	ENSG00000145592.14	-0.228772	7.75203	37.9631	8.5952e-06	0.000553141	RPL37
ENST00000263270.11	ENSG00000042753.12	0.328947	6.36348	37.9677	8.58885e-06	0.000553141	AP2S1
ENST00000377038.8	ENSG00000160049.12	-0.354639	4.72691	37.9406	8.62679e-06	0.000553465	DFFA
ENST00000651372.2	ENSG00000091656.19	-1.03318	4.62404	37.8897	8.69879e-06	0.000556307	ZFHX4
ENST00000267202.7	ENSG00000139722.7	0.638391	4.48801	37.8929	8.69418e-06	0.000556307	VPS37B
ENST00000709893.1	ENSG00000292158.1	-0.21781	8.98657	37.7739	8.865e-06	0.000565136	RPS3A
ENST00000341255.4	ENSG00000188636.4	0.225929	8.11539	37.7372	8.91845e-06	0.000565136	RTL6
ENST00000221855.8	ENSG00000105254.12	0.249132	7.77274	37.7552	8.89208e-06	0.000565136	TBCB
ENST00000585482.6	ENSG00000004139.14	0.364223	6.96781	37.7352	8.92128e-06	0.000565136	SARM1
ENST00000388996.10	ENSG00000184156.18	-0.698361	5.83688	37.7424	8.91081e-06	0.000565136	KCNQ3
ENST00000234310.8	ENSG00000221823.11	0.186845	7.54185	37.7228	8.93949e-06	0.000565398	PPP3R1
ENST00000708077.1	ENSG00000291596.1	0.275229	6.42714	37.6485	9.04896e-06	0.000570525	COX5B
ENST00000619227.4	ENSG00000128346.11	-0.548064	4.69169	37.5673	9.17035e-06	0.000576369	C22orf23
ENST00000319170.10	ENSG00000173166.18	0.259972	6.89244	37.5554	9.18826e-06	0.000576592	RAPH1
ENST00000416247.4	ENSG00000224531.6	0.163698	7.49989	37.5378	9.21491e-06	0.000577362	SMIM13
ENST00000608083.5	ENSG00000097021.21	0.303464	8.34122	37.4542	9.34249e-06	0.000584444	ACOT7
ENST00000252506.11	ENSG00000130222.11	-0.817904	3.53879	37.3612	9.48659e-06	0.000592536	GADD45G
ENST00000326587.12	ENSG00000179222.18	0.203116	9.1053	37.3048	9.57528e-06	0.000596221	MAGED1
ENST00000230895.11	ENSG00000112977.16	0.382565	5.13686	37.3136	9.56149e-06	0.000596221	DAP
ENST00000381125.9	ENSG00000067057.19	0.514565	5.6474	37.2249	9.70258e-06	0.00060135	PFKP
ENST00000526355.7	ENSG00000152402.11	-0.39537	5.33023	37.2314	9.69212e-06	0.00060135	GUCY1A2
ENST00000311550.10	ENSG00000166206.16	0.200069	8.26141	37.1687	9.79316e-06	0.000605097	GABRB3
ENST00000367155.8	ENSG00000162873.15	0.685784	6.5428	37.0899	9.92178e-06	0.000611163	KLHDC8A
ENST00000341744.8	ENSG00000124225.16	-0.567704	5.32836	37.0723	9.95079e-06	0.00061185	PMEPA1
ENST00000570682.2	ENSG00000180269.8	-0.976533	2.87682	37.0646	9.96339e-06	0.00061185	GPR139
ENST00000580256.3	ENSG00000233670.7	0.603207	4.92409	36.9953	1.00787e-05	0.000617042	PIRT
ENST00000505658.6	ENSG00000108848.16	-0.669668	4.99633	36.9818	1.01013e-05	0.000617486	LUC7L3
ENST00000278947.6	ENSG00000149575.9	0.486092	4.40742	36.9031	1.02342e-05	0.000623729	SCN2B
ENST00000398514.7	ENSG00000113657.13	0.183982	11.6212	36.7858	1.04361e-05	0.000632176	DPYSL3
ENST00000444294.7	ENSG00000119283.16	0.443825	7.58756	36.7872	1.04336e-05	0.000632176	TRIM67
ENST00000331134.11	ENSG00000182446.15	0.340005	6.83727	36.7937	1.04222e-05	0.000632176	NPLOC4
ENST00000296632.8	ENSG00000164211.13	1.08289	3.19307	36.7008	1.0585e-05	0.000640233	STARD4
ENST00000338758.12	ENSG00000188677.15	0.303292	5.74611	36.6709	1.0638e-05	0.000641916	PARVB
ENST00000370855.5	ENSG00000137968.17	-0.782541	4.04022	36.6671	1.06448e-05	0.000641916	SLC44A5
ENST00000361611.11	ENSG00000100804.19	0.241766	6.57641	36.5521	1.08514e-05	0.000653397	PSMB5
ENST00000242719.4	ENSG00000123091.5	0.203464	7.83623	36.5407	1.08722e-05	0.000653647	RNF11
ENST00000291900.7	ENSG00000160445.11	0.253919	7.01461	36.4973	1.09516e-05	0.000653647	ZER1
ENST00000430969.6	ENSG00000182095.15	-0.420721	6.78009	36.5205	1.09091e-05	0.000653647	TNRC18
ENST00000389629.9	ENSG00000137815.15	-0.217246	6.60608	36.4964	1.09532e-05	0.000653647	RTF1
ENST00000243298.3	ENSG00000123570.4	0.316753	5.46297	36.4986	1.09492e-05	0.000653647	RAB9B
ENST00000369902.8	ENSG00000107882.12	0.354666	5.17777	36.5185	1.09126e-05	0.000653647	SUFU
ENST00000370775.3	ENSG00000203950.7	0.347925	6.2356	36.4727	1.09968e-05	0.00065527	RTL8A
ENST00000418909.6	ENSG00000146950.13	0.200213	6.95401	36.4555	1.10285e-05	0.000655636	SHROOM2
ENST00000359511.5	ENSG00000160785.14	0.27493	5.81326	36.4517	1.10355e-05	0.000655636	SLC25A44
ENST00000348956.7	ENSG00000166165.14	0.271476	8.967	36.4387	1.10597e-05	0.000656098	CKB
ENST00000602269.2	ENSG00000167378.10	-0.268821	7.18585	36.2054	1.15021e-05	0.000680335	IRGQ
ENST00000272233.6	ENSG00000143878.10	0.201936	8.2052	36.1874	1.1537e-05	0.000681398	RHOB
ENST00000374514.8	ENSG00000011009.11	0.380482	6.58247	36.1623	1.15861e-05	0.000683291	LYPLA2
ENST00000322716.8	ENSG00000178567.8	0.224958	6.65832	36.0753	1.17574e-05	0.000691675	EPM2AIP1
ENST00000330070.6	ENSG00000173917.11	-0.39216	6.06244	36.0726	1.17627e-05	0.000691675	HOXB2
ENST00000401604.8	ENSG00000185532.20	0.542405	5.94481	36.0543	1.17992e-05	0.000692805	PRKG1
ENST00000627582.3	ENSG00000197959.15	0.295426	8.40583	35.9994	1.19093e-05	0.000698252	DNM3
ENST00000259632.12	ENSG00000137100.16	0.174041	6.81107	35.9755	1.19575e-05	0.000699037	DCTN3
ENST00000646441.1	ENSG00000125266.8	-0.361814	6.66399	35.9246	1.2061e-05	0.000703171	EFNB2
ENST00000377833.10	ENSG00000107611.16	0.780406	3.69992	35.9235	1.20633e-05	0.000703171	CUBN
ENST00000230449.9	ENSG00000112685.14	0.283682	6.72959	35.8333	1.22492e-05	0.000710912	EXOC2
ENST00000311549.11	ENSG00000122026.11	-0.204284	7.43233	35.8135	1.22905e-05	0.000711257	RPL21
ENST00000367147.9	ENSG00000174514.13	0.757441	4.91874	35.8177	1.22817e-05	0.000711257	MFSD4A
ENST00000262193.7	ENSG00000008018.9	0.251025	6.16552	35.7997	1.23192e-05	0.00071189	PSMB1
ENST00000314527.9	ENSG00000157654.19	0.305944	6.04214	35.7751	1.23709e-05	0.000712826	PALM2AKAP2
ENST00000241337.9	ENSG00000213366.13	0.681321	4.23168	35.7786	1.23634e-05	0.000712826	GSTM2
ENST00000317744.10	ENSG00000179314.16	-0.713398	4.32566	35.7659	1.23903e-05	0.000712921	WSCD1
ENST00000369146.8	ENSG00000159164.10	0.170288	9.63031	35.6486	1.264e-05	0.000726249	SV2A
ENST00000262138.4	ENSG00000075461.6	0.205518	8.90776	35.6208	1.27e-05	0.000727614	CACNG4
ENST00000263025.9	ENSG00000102882.12	0.375237	6.60581	35.621	1.26995e-05	0.000727614	MAPK3
ENST00000418865.6	ENSG00000221978.13	-0.781662	4.80712	35.5041	1.29554e-05	0.00074119	CCNL2
ENST00000355710.8	ENSG00000165731.21	0.551767	7.02297	35.4577	1.30585e-05	0.000744963	RET
ENST00000379751.5	ENSG00000125817.8	0.29842	7.15944	35.4443	1.30884e-05	0.000745614	CENPB
ENST00000281321.3	ENSG00000151615.3	0.391349	6.1106	35.3995	1.31893e-05	0.000748174	POU4F2
ENST00000321582.11	ENSG00000175764.17	-0.301597	5.57793	35.4112	1.31627e-05	0.000748174	TTLL11
ENST00000613386.4	ENSG00000276550.6	-2.43031	4.84103	35.5112	1.31886e-05	0.000748174	HERC2P2
ENST00000537384.6	ENSG00000188191.16	0.726474	7.12562	35.353	1.32946e-05	0.000753088	PRKAR1B
ENST00000324460.7	ENSG00000044574.9	0.260477	6.99656	35.3202	1.33694e-05	0.000756258	HSPA5
ENST00000262304.9	ENSG00000008710.20	-0.771964	7.10285	35.2704	1.34842e-05	0.000761678	PKD1
ENST00000373489.10	ENSG00000167081.18	-0.381709	7.71391	35.2016	1.36445e-05	0.000769647	PBX3
ENST00000307602.9	ENSG00000168172.9	-0.348049	5.4317	35.1203	1.38366e-05	0.000778298	HOOK3
ENST00000371601.5	ENSG00000107281.10	0.365612	7.21206	35.0828	1.39262e-05	0.000782246	NPDC1
ENST00000503362.2	ENSG00000129128.13	0.217911	7.2718	35.0354	1.40403e-05	0.000787553	SPCS3
ENST00000488803.1	ENSG00000240342.3	-0.356498	6.21945	34.9406	1.42718e-05	0.000797196	RPS2P5
ENST00000565928.1	ENSG00000235217.6	0.458823	5.03676	34.946	1.42586e-05	0.000797196	TSPY26P
ENST00000629578.3	ENSG00000280951.3	0.498574	6.51828	34.9237	1.43136e-05	0.000797313	SURF4
ENST00000374767.5	ENSG00000136783.10	0.280673	6.01268	34.8304	1.45464e-05	0.000809159	NIPSNAP3A
ENST00000311181.5	ENSG00000174684.7	0.184748	7.64937	34.7698	1.46998e-05	0.000813307	B4GAT1
ENST00000331437.4	ENSG00000183307.4	0.359907	7.26226	34.767	1.47071e-05	0.000813307	TMEM121B
ENST00000377577.10	ENSG00000007923.17	0.301616	5.90248	34.7801	1.46736e-05	0.000813307	DNAJC11
ENST00000302326.5	ENSG00000169184.7	-1.55457	4.96451	34.786	1.46587e-05	0.000813307	MN1
ENST00000325974.9	ENSG00000122674.12	0.567502	4.85691	34.761	1.47222e-05	0.000813307	CCZ1
ENST00000378226.7	ENSG00000132640.15	-1.12164	5.49633	34.7167	1.48358e-05	0.000818456	BTBD3
ENST00000522208.6	ENSG00000113269.14	-0.31414	7.31328	34.7088	1.48562e-05	0.000818457	RNF130
ENST00000299238.7	ENSG00000166189.8	0.439144	4.96253	34.6976	1.48851e-05	0.000818928	HPS6
ENST00000367311.5	ENSG00000174307.7	0.40494	5.39401	34.6805	1.49294e-05	0.000820238	PHLDA3
ENST00000377244.8	ENSG00000110025.13	0.418718	5.59504	34.6383	1.50391e-05	0.000825139	SNX15
ENST00000359995.10	ENSG00000161547.17	0.353675	5.91229	34.5952	1.51523e-05	0.000830214	SRSF2
ENST00000368088.4	ENSG00000162728.5	-0.460577	4.3815	34.5743	1.52075e-05	0.000832101	KCNJ9
ENST00000262942.10	ENSG00000241685.10	0.207809	7.01237	34.5662	1.52289e-05	0.000832138	ARPC1A
ENST00000245206.10	ENSG00000125166.13	0.18416	7.34446	34.554	1.52612e-05	0.000832774	GOT2
ENST00000400384.7	ENSG00000141639.12	-0.559351	5.73834	34.5232	1.53433e-05	0.000836114	MAPK4
ENST00000398344.9	ENSG00000099977.16	0.429524	5.24181	34.4977	1.54115e-05	0.000838693	DDT
ENST00000249499.8	ENSG00000128709.13	-1.45051	2.21009	34.3911	1.57008e-05	0.000852127	HOXD9
ENST00000313005.11	ENSG00000186318.18	0.250672	7.39442	34.3579	1.57921e-05	0.000855927	BACE1
ENST00000279068.11	ENSG00000149657.20	-0.22902	6.34439	34.3105	1.59235e-05	0.000861885	LSM14B
ENST00000399598.7	ENSG00000215114.10	-0.206565	6.78716	34.2048	1.62207e-05	0.000875615	UBXN2B
ENST00000393931.8	ENSG00000173801.17	0.446248	7.17558	34.1626	1.63412e-05	0.000880933	JUP
ENST00000304863.6	ENSG00000169021.6	0.200156	6.5313	34.1163	1.64746e-05	0.000886932	UQCRFS1
ENST00000324324.12	ENSG00000104177.20	-0.333648	5.60343	34.0587	1.66419e-05	0.000894743	MYEF2
ENST00000302127.5	ENSG00000171385.11	-0.759529	5.289	33.9985	1.68192e-05	0.000903066	KCND3
ENST00000248594.11	ENSG00000127947.16	-0.50135	4.87561	33.9453	1.69774e-05	0.000909128	PTPN12
ENST00000229379.3	ENSG00000111775.3	0.236891	7.59195	33.9199	1.70536e-05	0.000911995	COX6A1
ENST00000596731.7	ENSG00000105583.11	0.268698	5.8435	33.8874	1.71515e-05	0.00091479	WDR83OS
ENST00000608424.6	ENSG00000178252.19	0.30607	7.91452	33.8722	1.71975e-05	0.000915223	WDR6
ENST00000371113.9	ENSG00000122126.18	0.239819	7.00964	33.8697	1.72052e-05	0.000915223	OCRL
ENST00000310597.6	ENSG00000174276.7	0.645725	3.96768	33.8473	1.72731e-05	0.000917623	ZNHIT2
ENST00000642040.1	ENSG00000073910.23	0.303243	8.1875	33.8357	1.73088e-05	0.000917749	FRY
ENST00000378017.7	ENSG00000170873.19	-0.518542	6.05428	33.809	1.73905e-05	0.000920207	MTSS1
ENST00000002501.11	ENSG00000003249.15	0.333107	7.28307	33.7879	1.74553e-05	0.000922167	DBNDD1
ENST00000357727.7	ENSG00000146592.17	-0.715198	3.73566	33.782	1.74735e-05	0.000922167	CREB5
ENST00000328257.13	ENSG00000214517.10	0.231281	6.92547	33.7376	1.76113e-05	0.000928104	PPME1
ENST00000175756.10	ENSG00000072135.13	0.373386	4.82319	33.7309	1.76322e-05	0.000928104	PTPN18
ENST00000423462.6	ENSG00000165983.15	-2.58859	3.26964	33.6826	1.77836e-05	0.000934851	PTER
ENST00000294117.6	ENSG00000162188.6	0.33543	8.02559	33.6595	1.78566e-05	0.000937459	GNG3
ENST00000299506.3	ENSG00000166402.9	-0.230701	7.78612	33.6462	1.78986e-05	0.000938438	TUB
ENST00000420283.3	ENSG00000187189.11	0.129952	8.82703	33.533	1.82617e-05	0.000956229	TSPYL4
ENST00000322313.9	ENSG00000136709.12	0.277351	5.75231	33.5007	1.83667e-05	0.000960471	WDR33
ENST00000343619.9	ENSG00000033627.18	0.247425	8.56368	33.4608	1.84974e-05	0.00096605	ATP6V0A1
ENST00000394323.3	ENSG00000213462.5	0.50254	5.29525	33.4181	1.86386e-05	0.0009709	ERV3-1
ENST00000372072.7	ENSG00000157600.12	0.845828	5.09499	33.4246	1.8617e-05	0.0009709	TMEM164
ENST00000369519.4	ENSG00000203867.8	-1.07546	3.37269	33.1555	1.9533e-05	0.00101355	RBM20
ENST00000397901.8	ENSG00000131165.16	0.331473	7.14517	33.0966	1.97402e-05	0.00102297	CHMP1A
ENST00000229277.6	ENSG00000111674.9	0.253221	9.41803	33.0699	1.98351e-05	0.00102657	ENO2
ENST00000368457.3	ENSG00000163348.4	0.228919	5.89315	33.0617	1.98642e-05	0.00102675	PYGO2
ENST00000376736.6	ENSG00000135002.12	0.242656	6.6527	33.0236	2.00002e-05	0.00103245	RFK
ENST00000262812.9	ENSG00000105669.14	0.256237	7.2814	32.9765	2.017e-05	0.00103985	COPE
ENST00000371851.1	ENSG00000160293.17	-0.311701	6.05134	32.9696	2.01953e-05	0.00103985	VAV2
ENST00000611582.5	ENSG00000135931.19	0.315618	5.26313	32.957	2.0241e-05	0.00104087	ARMC9
ENST00000270792.10	ENSG00000142669.15	0.306651	6.80421	32.9383	2.03091e-05	0.00104304	SH3BGRL3
ENST00000316549.11	ENSG00000181804.15	0.390529	4.89822	32.9136	2.03997e-05	0.00104635	SLC9A9
ENST00000381431.10	ENSG00000163069.13	0.226759	7.21581	32.8854	2.05031e-05	0.00105031	SGCB
ENST00000335464.10	ENSG00000109066.14	0.549353	4.73796	32.8583	2.06036e-05	0.00105412	TMEM104
ENST00000369962.8	ENSG00000085433.17	0.200713	7.53502	32.8431	2.06599e-05	0.00105495	WDR47
ENST00000266025.4	ENSG00000126062.4	0.341039	5.87335	32.8398	2.06724e-05	0.00105495	TMEM115
ENST00000356766.11	ENSG00000197181.12	2.5077	4.4653	32.9531	2.07149e-05	0.00105577	PIWIL2
ENST00000458420.7	ENSG00000158258.16	-0.328192	7.64125	32.7779	2.09043e-05	0.00106005	CLSTN2
ENST00000372422.7	ENSG00000137207.12	0.358862	6.68544	32.7803	2.08953e-05	0.00106005	YIPF3
ENST00000375366.4	ENSG00000204347.4	0.645293	4.50966	32.778	2.09038e-05	0.00106005	BTBD17
ENST00000614271.3	ENSG00000274958.4	0.388558	6.52377	32.7555	2.09889e-05	0.001063	ITPK1
ENST00000646932.1	ENSG00000136143.16	-0.347628	5.40451	32.7398	2.10483e-05	0.00106466	SUCLA2
ENST00000226004.8	ENSG00000108861.9	0.2465	6.80261	32.6697	2.13166e-05	0.00107552	DUSP3
ENST00000443439.7	ENSG00000164307.13	0.584805	5.14147	32.6416	2.14254e-05	0.00107966	ERAP1
ENST00000409571.6	ENSG00000110076.21	0.344081	9.27817	32.4993	2.19846e-05	0.00110368	NRXN2
ENST00000311008.16	ENSG00000169682.18	0.516009	6.06757	32.5035	2.19679e-05	0.00110368	SPNS1
ENST00000393370.7	ENSG00000119383.21	0.353546	7.07055	32.4316	2.22564e-05	0.00111593	PTPA
ENST00000327773.7	ENSG00000183087.15	0.249858	5.97067	32.3272	2.26832e-05	0.0011345	GAS6
ENST00000360564.5	ENSG00000198598.7	-0.546031	4.72504	32.2565	2.2977e-05	0.00114634	MMP17
ENST00000447750.7	ENSG00000203879.12	0.180554	10.1147	32.247	2.30171e-05	0.00114691	GDI1
ENST00000434837.8	ENSG00000112139.17	0.343242	7.61958	32.1973	2.32268e-05	0.00114881	MDGA1
ENST00000621650.2	ENSG00000278129.2	-0.475713	4.22407	32.2242	2.31129e-05	0.00114881	ZNF8
ENST00000372067.8	ENSG00000112715.26	-3.86623	2.50568	32.2029	2.32028e-05	0.00114881	VEGFA
ENST00000382361.8	ENSG00000075618.18	0.192861	9.82128	32.1376	2.34815e-05	0.0011543	FSCN1
ENST00000337714.8	ENSG00000121057.13	-0.346608	5.7815	32.1385	2.34772e-05	0.0011543	AKAP1
ENST00000369583.4	ENSG00000138166.6	0.456939	3.88689	32.1092	2.36037e-05	0.00115889	DUSP5
ENST00000267017.4	ENSG00000139574.9	1.42834	1.58463	31.924	2.44184e-05	0.00119743	NPFF
ENST00000272427.11	ENSG00000144036.16	0.181717	6.41207	31.8984	2.45332e-05	0.00120159	EXOC6B
ENST00000257860.9	ENSG00000135406.15	0.493995	10.5511	31.9175	2.48217e-05	0.00120982	PRPH
ENST00000378609.9	ENSG00000078369.19	0.175887	9.89125	31.849	2.47568e-05	0.00120982	GNB1
ENST00000236877.11	ENSG00000118160.14	0.421276	7.58542	31.8399	2.47985e-05	0.00120982	SLC8A2
ENST00000328933.10	ENSG00000100321.15	0.177385	7.45684	31.8423	2.47877e-05	0.00120982	SYNGR1
ENST00000369705.4	ENSG00000065833.9	0.263751	5.34029	31.8186	2.48958e-05	0.00121049	ME1
ENST00000346473.8	ENSG00000175197.13	-1.1185	3.11487	31.8212	2.48839e-05	0.00121049	DDIT3
ENST00000314133.4	ENSG00000176340.4	0.30656	6.85814	31.7997	2.49827e-05	0.00121325	COX8A
ENST00000580261.6	ENSG00000265681.8	-0.334949	7.71814	31.7816	2.50657e-05	0.00121568	RPL17
ENST00000682573.1	ENSG00000102290.23	-1.38632	2.72843	31.7757	2.50933e-05	0.00121568	PCDH11X
ENST00000328379.6	ENSG00000184924.6	0.467572	4.59669	31.7109	2.53945e-05	0.00122879	PTRHD1
ENST00000626571.2	ENSG00000276155.4	0.163696	9.97405	31.6646	2.56127e-05	0.00123488	MAPT
ENST00000534164.6	ENSG00000183458.15	-1.05735	5.50988	31.6647	2.56119e-05	0.00123488	PKD1P3
ENST00000278886.11	ENSG00000101004.16	-0.39138	5.0784	31.6726	2.55748e-05	0.00123488	NINL
ENST00000530508.1	ENSG00000186523.15	-1.39094	2.40546	31.618	2.58339e-05	0.00124405	FAM86B1
ENST00000474889.6	ENSG00000144724.20	0.288269	6.28252	31.5501	2.61601e-05	0.00125826	PTPRG
ENST00000402739.9	ENSG00000066032.19	0.29429	6.64982	31.5301	2.62572e-05	0.00126141	CTNNA2
ENST00000622602.2	ENSG00000256537.5	0.292869	5.34377	31.4449	2.66749e-05	0.00127995	SMIM10L1
ENST00000343938.9	ENSG00000224051.7	0.348344	5.17819	31.2716	2.75477e-05	0.00132025	CPTP
ENST00000265462.9	ENSG00000126432.14	0.219523	7.9438	31.2359	2.77313e-05	0.00132658	PRDX5
ENST00000268164.8	ENSG00000140557.12	-0.226522	7.41927	31.2331	2.77458e-05	0.00132658	ST8SIA2
ENST00000337526.11	ENSG00000115310.19	0.114996	9.98281	31.1936	2.79509e-05	0.00133321	RTN4
ENST00000695919.1	ENSG00000169851.16	-1.20322	4.75323	31.1729	2.8059e-05	0.0013362	PCDH7
ENST00000398532.9	ENSG00000188895.12	-0.161816	7.32081	31.1545	2.81553e-05	0.00133819	MSL1
ENST00000302490.12	ENSG00000169282.18	0.65356	5.25479	31.1386	2.82395e-05	0.00134061	KCNAB1
ENST00000288699.11	ENSG00000157851.17	0.190309	10.1288	31.0843	2.85271e-05	0.00135107	DPYSL5
ENST00000257879.11	ENSG00000135424.19	0.270193	6.29641	31.0591	2.86619e-05	0.00135585	ITGA7
ENST00000316333.9	ENSG00000164853.9	-0.903003	4.33512	31.0514	2.87032e-05	0.00135621	UNCX
ENST00000323851.13	ENSG00000104419.17	0.587463	5.43164	31.016	2.8894e-05	0.00136234	NDRG1
ENST00000708388.1	ENSG00000291695.1	0.592933	5.00002	31.0147	2.89008e-05	0.00136234	PCDHB15
ENST00000367249.9	ENSG00000159348.13	0.422709	5.72073	31.0058	2.89491e-05	0.00136302	CYB5R1
ENST00000397195.10	ENSG00000007168.14	0.114603	9.44659	30.9796	2.90913e-05	0.00136772	PAFAH1B1
ENST00000305386.4	ENSG00000168282.6	0.432842	5.12696	30.9749	2.91171e-05	0.00136772	MGAT2
ENST00000367858.10	ENSG00000118515.12	-1.10676	2.49718	30.8135	3.00122e-05	0.00140812	SGK1
ENST00000340934.10	ENSG00000162819.12	0.565371	4.03429	30.7724	3.02448e-05	0.00141573	BROX
ENST00000672495.1	ENSG00000288427.1	0.180124	9.09523	30.764	3.02931e-05	0.00141633	CLSTN3
ENST00000398606.10	ENSG00000084207.18	0.188825	6.30352	30.7294	3.04905e-05	0.00142186	GSTP1
ENST00000302274.8	ENSG00000170522.10	0.397956	5.69538	30.7281	3.04984e-05	0.00142186	ELOVL6
ENST00000337682.9	ENSG00000139146.14	-0.704855	4.24272	30.7247	3.05176e-05	0.00142186	SINHCAF
ENST00000373091.8	ENSG00000163873.10	-0.851714	4.96402	30.6933	3.0699e-05	0.00142866	GRIK3
ENST00000203664.10	ENSG00000089723.10	0.582813	4.19883	30.6031	3.12256e-05	0.00145148	OTUB2
ENST00000221138.9	ENSG00000104695.13	0.284947	7.01537	30.5834	3.13421e-05	0.00145353	PPP2CB
ENST00000651234.1	ENSG00000188157.15	0.446041	9.19298	30.5072	3.17969e-05	0.00147123	AGRN
ENST00000394480.6	ENSG00000140538.17	0.521124	6.17793	30.5096	3.17822e-05	0.00147123	NTRK3
ENST00000297689.4	ENSG00000165030.4	-0.35769	4.75596	30.4806	3.19568e-05	0.00147523	NFIL3
ENST00000390687.9	ENSG00000128739.23	0.166758	8.66421	30.3893	3.25148e-05	0.00149754	SNRPN
ENST00000371984.8	ENSG00000085998.15	0.422794	6.05316	30.3939	3.24863e-05	0.00149754	POMGNT1
ENST00000563390.5	ENSG00000134419.15	-0.230845	6.84202	30.3753	3.26012e-05	0.00149981	RPS15A
ENST00000276390.7	ENSG00000147416.11	0.125917	8.27544	30.3251	3.29134e-05	0.0015107	ATP6V1B2
ENST00000631021.3	ENSG00000281540.3	-0.291444	6.37686	30.3278	3.28963e-05	0.0015107	RCC2
ENST00000264039.7	ENSG00000063660.9	0.215774	7.40186	30.3093	3.30121e-05	0.00151178	GPC1
ENST00000233813.5	ENSG00000115461.5	-1.13124	5.85932	30.344	3.29852e-05	0.00151178	IGFBP5
ENST00000257013.9	ENSG00000134590.14	0.335116	8.10077	30.291	3.31275e-05	0.00151534	RTL8C
ENST00000219409.8	ENSG00000242173.10	0.198103	6.95566	30.2771	3.32151e-05	0.00151626	ARHGDIG
ENST00000465357.6	ENSG00000139910.20	-0.530836	5.70854	30.2758	3.32231e-05	0.00151626	NOVA1
ENST00000379215.9	ENSG00000134463.15	1.31848	2.25942	30.2162	3.36023e-05	0.00153182	ECHDC3
ENST00000263233.9	ENSG00000102003.12	0.151185	9.19467	30.1424	3.40782e-05	0.00155176	SYP
ENST00000367549.4	ENSG00000135829.17	0.157887	7.89038	30.0878	3.44345e-05	0.00156443	DHX9
ENST00000248879.8	ENSG00000128185.10	0.348078	5.80494	30.0783	3.44971e-05	0.0015655	DGCR6L
ENST00000378339.7	ENSG00000132563.17	0.287263	8.22832	30.0723	3.4537e-05	0.00156555	REEP2
ENST00000382114.9	ENSG00000153012.12	0.183491	7.28152	30.0365	3.4774e-05	0.00157451	LGI2
ENST00000377685.9	ENSG00000174437.18	0.17063	8.62626	30.0127	3.49326e-05	0.00157814	ATP2A2
ENST00000260746.6	ENSG00000138175.9	0.171876	6.7906	29.992	3.50711e-05	0.00157907	ARL3
ENST00000593646.6	ENSG00000219200.12	0.277386	6.49665	29.9959	3.5045e-05	0.00157907	RNASEK
ENST00000281741.9	ENSG00000087301.9	-0.280869	5.39647	29.9975	3.50341e-05	0.00157907	TXNDC16
ENST00000614565.5	ENSG00000179242.16	0.411191	6.33391	29.9665	3.52429e-05	0.00158325	CDH4
ENST00000283629.8	ENSG00000153560.12	-0.352444	5.61886	29.9198	3.55593e-05	0.0015939	UBP1
ENST00000426077.3	ENSG00000226479.4	0.356663	4.96575	29.8881	3.57758e-05	0.00160181	TMEM185B
ENST00000352511.5	ENSG00000114739.14	-0.22268	7.41943	29.8248	3.62133e-05	0.0016196	ACVR2B
ENST00000319331.4	ENSG00000175928.6	-0.285848	6.45211	29.8098	3.63176e-05	0.00162246	LRRN1
ENST00000421798.5	ENSG00000235961.6	0.273463	6.17478	29.7659	3.66251e-05	0.00163261	PNMA6A
ENST00000374379.9	ENSG00000169504.15	-0.422636	6.03538	29.7658	3.66262e-05	0.00163261	CLIC4
ENST00000413366.8	ENSG00000154229.12	0.379405	5.97756	29.6025	3.77966e-05	0.00168291	PRKCA
ENST00000676179.1	ENSG00000054523.20	0.272354	10.0652	29.5498	3.8183e-05	0.00169824	KIF1B
ENST00000234875.9	ENSG00000116251.11	-0.191687	7.72758	29.5384	3.82675e-05	0.00170011	RPL22
ENST00000368010.4	ENSG00000143256.5	-0.283136	5.7747	29.4613	3.88419e-05	0.00172182	PFDN2
ENST00000394936.8	ENSG00000197746.15	0.183957	9.57799	29.445	3.89644e-05	0.00172449	PSAP
ENST00000389832.7	ENSG00000184350.11	1.1666	3.71535	29.4419	3.89879e-05	0.00172449	MRGPRE
ENST00000691901.1	ENSG00000145198.15	0.336889	4.74697	29.4109	3.92231e-05	0.00173298	VWA5B2
ENST00000234256.4	ENSG00000115902.11	0.15383	7.93392	29.3637	3.95839e-05	0.00174508	SLC1A4
ENST00000308696.11	ENSG00000173692.14	0.202232	7.23346	29.3277	3.98608e-05	0.00175536	PSMD1
ENST00000309451.7	ENSG00000173272.16	0.318252	5.88216	29.2239	4.06732e-05	0.00178917	MZT2A
ENST00000267396.9	ENSG00000139890.10	-0.6362	3.84816	29.2021	4.0846e-05	0.00179481	REM2
ENST00000409687.5	ENSG00000186193.9	-1.3003	2.2135	29.1816	4.101e-05	0.00179808	SAPCD2
ENST00000683033.1	ENSG00000150471.17	0.228338	6.79881	29.1665	4.11302e-05	0.00180139	ADGRL3
ENST00000217426.7	ENSG00000101444.13	0.22773	6.99774	29.1542	4.12289e-05	0.00180374	AHCY
ENST00000547107.5	ENSG00000188599.18	-0.88425	2.84449	29.0958	4.17017e-05	0.00182244	NPIPP1
ENST00000592694.5	ENSG00000167645.17	0.435465	5.67361	29.0664	4.19418e-05	0.00183094	YIF1B
ENST00000643490.2	ENSG00000284832.2	0.294967	8.5474	29.0069	4.24319e-05	0.00184632	POLR2A
ENST00000329687.8	ENSG00000109736.15	-0.73709	4.84747	28.9938	4.25406e-05	0.0018472	MFSD10
ENST00000338660.5	ENSG00000179403.12	0.592585	4.00275	28.9934	4.25442e-05	0.0018472	VWA1
ENST00000196061.5	ENSG00000083444.17	0.288667	5.57223	28.9811	4.26464e-05	0.00184964	PLOD1
ENST00000468084.1	ENSG00000197982.14	0.496822	5.95472	28.9749	4.26979e-05	0.00184988	C1orf122
ENST00000672073.1	ENSG00000134575.13	0.329658	6.04274	28.9547	4.28674e-05	0.00185123	ACP2
ENST00000611864.5	ENSG00000182050.14	0.625012	4.62689	28.9606	4.2818e-05	0.00185123	MGAT4C
ENST00000265643.4	ENSG00000069482.7	1.28625	4.27166	28.9576	4.28429e-05	0.00185123	GAL
ENST00000602402.6	ENSG00000102580.15	0.477444	4.38488	28.848	4.3773e-05	0.00188831	DNAJC3
ENST00000375250.9	ENSG00000165322.18	-0.910342	4.59725	28.8425	4.38202e-05	0.00188831	ARHGAP12
ENST00000392647.7	ENSG00000213160.10	-0.238542	6.31117	28.8118	4.40858e-05	0.00189569	KLHL23
ENST00000343348.11	ENSG00000092421.17	-0.891184	4.88877	28.8151	4.40573e-05	0.00189569	SEMA6A
ENST00000378825.5	ENSG00000151468.11	1.12887	3.55256	28.7657	4.44869e-05	0.00190885	CCDC3
ENST00000692008.1	ENSG00000170421.13	0.929655	3.57325	28.6665	4.53632e-05	0.00194437	KRT8
ENST00000367123.8	ENSG00000171943.12	-0.755296	3.30422	28.6494	4.5517e-05	0.00194889	SRGAP2C
ENST00000296255.8	ENSG00000163902.12	0.183612	7.65797	28.577	4.61717e-05	0.00196852	RPN1
ENST00000311601.6	ENSG00000174705.13	0.28361	7.37083	28.5892	4.60601e-05	0.00196852	SH3PXD2B
ENST00000566228.6	ENSG00000048471.14	0.277781	6.04754	28.5799	4.61448e-05	0.00196852	SNX29
ENST00000400405.4	ENSG00000215475.5	-0.458106	4.5667	28.5716	4.62206e-05	0.00196852	SIAH3
ENST00000262646.12	ENSG00000104388.15	0.126925	7.9299	28.5452	4.6462e-05	0.0019767	RAB2A
ENST00000376499.8	ENSG00000196781.16	0.404035	6.7397	28.5159	4.67325e-05	0.00198611	TLE1
ENST00000612661.2	ENSG00000277443.3	0.197405	9.96237	28.5084	4.6801e-05	0.00198692	MARCKS
ENST00000371142.9	ENSG00000077147.16	0.246199	7.43763	28.4758	4.71042e-05	0.00199557	TM9SF3
ENST00000373347.6	ENSG00000116544.12	0.571573	6.71761	28.4791	4.70731e-05	0.00199557	DLGAP3
ENST00000400677.5	ENSG00000215612.8	-2.55976	0.720337	28.428	4.75521e-05	0.00201242	HMX1
ENST00000282356.9	ENSG00000152495.11	0.440982	7.22763	28.3639	4.81598e-05	0.00203172	CAMK4
ENST00000471182.7	ENSG00000126822.18	-1.33406	2.36187	28.3664	4.81363e-05	0.00203172	PLEKHG3
ENST00000305105.3	ENSG00000106400.12	0.24119	5.87768	28.3517	4.82772e-05	0.00203317	ZNHIT1
ENST00000261811.6	ENSG00000120306.11	0.491365	5.03433	28.3392	4.83969e-05	0.00203317	CYSTM1
ENST00000219204.8	ENSG00000102931.8	0.246058	6.53418	28.3146	4.86332e-05	0.00204097	ARL2BP
ENST00000381655.7	ENSG00000132932.19	0.338822	8.59728	28.2291	4.94673e-05	0.00207381	ATP8A2
ENST00000261942.7	ENSG00000113194.13	0.339124	6.11612	28.2178	4.95782e-05	0.00207629	FAF2
ENST00000375751.8	ENSG00000165025.15	0.813078	3.19382	28.1703	5.00495e-05	0.00209384	SYK
ENST00000274811.9	ENSG00000146083.12	-0.184892	7.43292	28.1432	5.03213e-05	0.00210302	RNF44
ENST00000220509.10	ENSG00000104142.11	0.261202	6.07489	28.1311	5.04427e-05	0.0021059	VPS18
ENST00000274063.5	ENSG00000145423.5	-2.91017	0.0265068	28.0799	5.09605e-05	0.00212091	SFRP2
ENST00000396448.6	ENSG00000109180.15	-0.815992	5.27252	28.0724	5.10364e-05	0.00212187	OCIAD1
ENST00000609360.6	ENSG00000166313.20	0.246606	8.4434	28.0293	5.14786e-05	0.00213363	APBB1
ENST00000249330.3	ENSG00000128564.8	0.351187	9.57676	27.8567	5.32894e-05	0.00219784	VGF
ENST00000673466.1	ENSG00000117020.19	-0.158685	7.3835	27.8453	5.3411e-05	0.00219784	AKT3
ENST00000580279.2	ENSG00000266524.3	-1.46863	1.98331	27.8514	5.33461e-05	0.00219784	GDF10
ENST00000425042.7	ENSG00000167861.16	0.29471	7.23508	27.8131	5.37579e-05	0.00220985	HID1
ENST00000257430.9	ENSG00000134982.18	0.28819	7.30581	27.7957	5.39462e-05	0.00221532	APC
ENST00000392687.4	ENSG00000172292.15	0.166256	8.22031	27.7719	5.42043e-05	0.00222365	CERS6
ENST00000473835.7	ENSG00000163714.18	-0.437521	5.5605	27.7378	5.45774e-05	0.00223667	U2SURP
ENST00000376862.4	ENSG00000101463.6	-2.19344	0.482544	27.715	5.48284e-05	0.00224467	SYNDIG1
ENST00000345716.9	ENSG00000010322.16	0.24717	9.06696	27.6894	5.51115e-05	0.00225166	NISCH
ENST00000257209.8	ENSG00000134775.16	-0.34371	5.98642	27.6897	5.51082e-05	0.00225166	FHOD3
ENST00000362079.2	ENSG00000198938.2	0.484693	10.8085	27.735	5.56442e-05	0.00227112	MT-CO3
ENST00000502492.6	ENSG00000159210.10	0.469451	4.92768	27.6355	5.57142e-05	0.00227167	SNF8
ENST00000338316.9	ENSG00000078295.17	-0.922084	3.4717	27.5753	5.63955e-05	0.00229479	ADCY2
ENST00000265174.5	ENSG00000138801.9	0.16442	7.37219	27.5538	5.66407e-05	0.00230243	PAPSS1
ENST00000708336.1	ENSG00000291670.1	0.796171	4.44465	27.5407	5.67911e-05	0.00230621	PCDHAC1
ENST00000264710.5	ENSG00000084733.11	0.147175	8.19689	27.5245	5.69773e-05	0.00230986	RAB10
ENST00000355091.9	ENSG00000197858.12	0.356825	6.41044	27.5229	5.6996e-05	0.00230986	GPAA1
ENST00000243077.8	ENSG00000123384.14	-0.252561	9.13315	27.4802	5.74895e-05	0.00232751	LRP1
ENST00000342503.8	ENSG00000139970.18	0.203269	10.3286	27.4613	5.77105e-05	0.00233189	RTN1
ENST00000561775.5	ENSG00000174444.15	-0.330113	8.85999	27.4399	5.79613e-05	0.00233954	RPL4
ENST00000241014.6	ENSG00000121653.11	0.25937	9.20544	27.3972	5.84652e-05	0.00235515	MAPK8IP1
ENST00000335659.7	ENSG00000186106.11	0.149121	7.47696	27.3992	5.8441e-05	0.00235515	ANKRD46
ENST00000264560.11	ENSG00000099864.18	0.238948	8.76008	27.3723	5.87614e-05	0.00236234	PALM
ENST00000636933.2	ENSG00000240891.8	0.259612	6.76686	27.3731	5.87519e-05	0.00236234	PLCXD2
ENST00000360270.7	ENSG00000147065.18	-0.367228	5.73357	27.3494	5.90346e-05	0.00237095	MSN
ENST00000409304.6	ENSG00000135919.14	0.485379	7.35856	27.3192	5.93981e-05	0.00238185	SERPINE2
ENST00000643223.2	ENSG00000285121.2	0.202277	6.59598	27.317	5.94246e-05	0.00238185	MTCH2
ENST00000368797.10	ENSG00000188690.15	0.32578	6.00774	27.3066	5.95498e-05	0.00238449	UROS
ENST00000396651.8	ENSG00000142937.12	-0.250578	8.82986	27.2876	5.9781e-05	0.00239136	RPS8
ENST00000529694.6	ENSG00000120457.12	-1.71167	1.64775	27.2681	6.00185e-05	0.00239847	KCNJ5
ENST00000263433.8	ENSG00000125503.13	-0.65493	4.48532	27.257	6.01535e-05	0.00240148	PPP1R12C
ENST00000273550.12	ENSG00000167996.16	0.240768	9.06765	27.2514	6.02223e-05	0.00240183	FTH1
ENST00000222718.7	ENSG00000105996.7	-2.0386	0.491216	27.2404	6.03579e-05	0.00240247	HOXA2
ENST00000197268.13	ENSG00000084444.14	0.185549	6.74676	27.2072	6.0767e-05	0.00241636	FAM234B
ENST00000361669.7	ENSG00000198822.11	-1.01711	3.69944	27.1933	6.09399e-05	0.00242084	GRM3
ENST00000290583.9	ENSG00000159409.15	-0.222843	7.25374	27.167	6.12673e-05	0.00243144	CELF3
ENST00000284116.9	ENSG00000153982.11	-0.392087	4.21764	27.1458	6.15323e-05	0.00243955	GDPD1
ENST00000539977.1	ENSG00000255642.1	2.70411	-0.848701	27.1065	6.20283e-05	0.00245678	PABPC1P4
ENST00000396290.2	ENSG00000115738.10	-1.06571	3.82899	27.0694	6.24993e-05	0.002473	ID2
ENST00000343986.9	ENSG00000171858.18	-0.24927	6.27624	27.0558	6.26734e-05	0.00247745	RPS21
ENST00000274712.8	ENSG00000146007.11	-0.716263	5.77602	27.0223	6.31043e-05	0.00248714	ZMAT2
ENST00000710323.1	ENSG00000185100.12	0.322982	4.72062	26.9992	6.34043e-05	0.00249216	ADSS1
ENST00000395297.6	ENSG00000147724.12	-0.4749	4.17528	27.0031	6.33527e-05	0.00249216	FAM135B
ENST00000542754.7	ENSG00000100478.16	-0.775775	3.09793	26.9981	6.3418e-05	0.00249216	AP4S1
ENST00000303961.9	ENSG00000269858.6	0.221591	6.75924	26.9728	6.37475e-05	0.00250266	EGLN2
ENST00000442738.7	ENSG00000100142.16	0.495097	4.28571	26.9165	6.44869e-05	0.00252539	POLR2F
ENST00000035307.7	ENSG00000033100.17	0.427661	5.13672	26.862	6.52126e-05	0.00255021	CHPF2
ENST00000368547.4	ENSG00000127884.5	0.24878	6.72193	26.8493	6.53826e-05	0.00255437	ECHS1
ENST00000397511.6	ENSG00000124783.14	0.433032	5.45826	26.8003	6.60454e-05	0.00257776	SSR1
ENST00000270142.11	ENSG00000142168.15	0.254816	6.779	26.7913	6.61673e-05	0.00258001	SOD1
ENST00000421196.7	ENSG00000151632.18	0.354563	5.03748	26.7647	6.65305e-05	0.00259166	AKR1C2
ENST00000682840.1	ENSG00000150722.11	0.582271	4.493	26.7257	6.70666e-05	0.00261001	PPP1R1C
ENST00000419783.3	ENSG00000233276.9	0.225589	7.13717	26.702	6.7395e-05	0.00261772	GPX1
ENST00000327355.6	ENSG00000185442.13	-0.738984	3.17829	26.6908	6.75504e-05	0.00262122	FAM174B
ENST00000708005.1	ENSG00000291560.1	-1.32813	1.83625	26.6829	6.76606e-05	0.00262296	PCP4
ENST00000370263.9	ENSG00000101204.18	0.205169	7.93176	26.6691	6.78534e-05	0.00262609	CHRNA4
ENST00000377047.9	ENSG00000183098.12	-0.76433	3.13736	26.6631	6.79375e-05	0.00262609	GPC6
ENST00000272317.11	ENSG00000143947.15	-0.266548	7.02946	26.6569	6.80247e-05	0.00262693	RPS27A
ENST00000393085.4	ENSG00000105887.11	0.165981	8.09126	26.6366	6.8311e-05	0.00262788	MTPN
ENST00000375136.8	ENSG00000158747.15	0.408856	7.01235	26.6396	6.8269e-05	0.00262788	NBL1
ENST00000281182.9	ENSG00000151498.12	0.501012	5.12245	26.6452	6.819e-05	0.00262788	ACAD8
ENST00000330029.6	ENSG00000184076.13	0.250898	5.72912	26.6216	6.85232e-05	0.00263352	UQCR10
ENST00000326735.13	ENSG00000159363.19	0.444868	7.78482	26.6121	6.86574e-05	0.00263616	ATP13A2
ENST00000403491.8	ENSG00000162599.18	-1.23998	1.96261	26.5603	6.93967e-05	0.00265946	NFIA
ENST00000372586.4	ENSG00000175283.8	0.381005	4.83367	26.5381	6.97163e-05	0.00266661	DOLK
ENST00000367474.2	ENSG00000203727.4	-0.710305	3.2889	26.4276	7.13298e-05	0.00272056	SAMD5
ENST00000278505.5	ENSG00000149218.5	0.237338	6.32265	26.4132	7.15443e-05	0.00272615	ENDOD1
ENST00000372853.9	ENSG00000167118.11	0.368472	5.22545	26.4073	7.16319e-05	0.0027269	URM1
ENST00000253083.9	ENSG00000130787.14	-0.278138	6.19646	26.3816	7.20146e-05	0.00273887	HIP1R
ENST00000373493.10	ENSG00000162521.19	-0.242745	5.92157	26.3001	7.32457e-05	0.00278292	RBBP4
ENST00000315475.7	ENSG00000177932.7	0.468738	4.61607	26.2958	7.33113e-05	0.00278292	ZNF354C
ENST00000502346.2	ENSG00000174695.10	0.195544	7.84664	26.2824	7.35162e-05	0.00278543	TMEM167A
ENST00000338965.9	ENSG00000188211.9	0.32096	5.06657	26.2831	7.35047e-05	0.00278543	NCR3LG1
ENST00000356166.11	ENSG00000156860.16	0.29463	6.48087	26.2635	7.38054e-05	0.00279375	FBRS
ENST00000262817.8	ENSG00000105696.9	0.243933	8.34462	26.2577	7.38956e-05	0.00279453	TMEM59L
ENST00000221856.11	ENSG00000105255.11	0.280873	6.77212	26.2351	7.42445e-05	0.00280509	FSD1
ENST00000359947.9	ENSG00000142949.17	0.325384	7.7776	26.2203	7.44736e-05	0.00280846	PTPRF
ENST00000635400.2	ENSG00000283009.2	0.427152	5.05282	26.215	7.4555e-05	0.00280889	ZNF436
ENST00000342192.9	ENSG00000185651.16	0.242169	7.00867	26.0881	7.65584e-05	0.00287897	UBE2L3
ENST00000370321.8	ENSG00000122406.14	-0.291786	8.54546	26.0809	7.66732e-05	0.00288059	RPL5
ENST00000709040.1	ENSG00000291874.1	0.22736	7.07601	26.0763	7.67474e-05	0.00288068	LRFN1
ENST00000538426.6	ENSG00000167770.13	0.33696	6.77817	26.032	7.74624e-05	0.0029048	OTUB1
ENST00000533854.6	ENSG00000075429.9	-0.144077	7.70908	26.0143	7.77494e-05	0.00291013	CACNG5
ENST00000263630.13	ENSG00000115355.18	-0.947603	6.60412	26.0728	7.79692e-05	0.00291293	CCDC88A
ENST00000356994.7	ENSG00000180900.20	-0.376898	6.25502	25.9324	7.90969e-05	0.00294414	SCRIB
ENST00000320849.9	ENSG00000131043.13	0.369351	5.05911	25.9324	7.90978e-05	0.00294414	AAR2
ENST00000276914.7	ENSG00000147872.10	-1.41511	1.34636	25.9386	7.89939e-05	0.00294414	PLIN2
ENST00000373795.7	ENSG00000116350.18	-0.275037	5.56541	25.9254	7.92137e-05	0.00294572	SRSF4
ENST00000382745.9	ENSG00000103249.19	0.339298	6.20538	25.8955	7.97136e-05	0.00296157	CLCN7
ENST00000357869.8	ENSG00000174233.12	-0.704317	5.2861	25.8508	8.04648e-05	0.00298672	ADCY6
ENST00000358252.8	ENSG00000149115.14	-0.220734	6.50083	25.8044	8.12544e-05	0.00301272	TNKS1BP1
ENST00000306793.4	ENSG00000168546.11	0.459996	5.75929	25.8009	8.13154e-05	0.00301272	GFRA2
ENST00000353703.9	ENSG00000166913.13	0.12649	9.38976	25.7512	8.21705e-05	0.0030416	YWHAB
ENST00000361418.10	ENSG00000139116.19	-0.476709	6.77703	25.7392	8.23797e-05	0.00304386	KIF21A
ENST00000261479.9	ENSG00000100902.11	0.192247	6.41362	25.739	8.23833e-05	0.00304386	PSMA6
ENST00000259750.9	ENSG00000146216.14	0.281245	7.0212	25.7105	8.28803e-05	0.00305941	TTBK1
ENST00000372930.5	ENSG00000126950.8	0.15333	7.56059	25.6855	8.33188e-05	0.00307277	TMEM35A
ENST00000331462.6	ENSG00000128645.15	1.4561	3.69578	25.6798	8.34198e-05	0.00307367	HOXD1
ENST00000525846.6	ENSG00000205746.10	-1.17401	5.01053	25.6613	8.37449e-05	0.00308282	PKD1P4
ENST00000227451.4	ENSG00000110042.8	-0.149151	7.79969	25.6291	8.43183e-05	0.00309825	DTX4
ENST00000342245.9	ENSG00000166311.10	0.323635	4.91055	25.6085	8.46859e-05	0.00310892	SMPD1
ENST00000372838.9	ENSG00000167123.20	0.267404	5.34693	25.5754	8.52819e-05	0.00312794	CERCAM
ENST00000372360.9	ENSG00000138326.21	-0.188331	7.84902	25.5429	8.58703e-05	0.00314664	RPS24
ENST00000621096.4	ENSG00000110047.18	0.293411	6.99748	25.5245	8.62066e-05	0.00315327	EHD1
ENST00000382247.6	ENSG00000163257.11	-0.449224	4.95167	25.5244	8.62081e-05	0.00315327	DCAF16
ENST00000360507.10	ENSG00000115649.16	0.215786	6.60149	25.4937	8.67715e-05	0.00316811	CNPPD1
ENST00000264360.7	ENSG00000138650.9	-0.415024	5.65353	25.4868	8.68975e-05	0.00316983	PCDH10
ENST00000337273.10	ENSG00000083312.19	-0.264284	7.23969	25.461	8.7376e-05	0.00318439	TNPO1
ENST00000331483.9	ENSG00000185624.16	0.352029	6.93893	25.3926	8.86558e-05	0.0032281	P4HB
ENST00000376829.7	ENSG00000134874.18	-0.683724	5.16928	25.3781	8.89296e-05	0.00323514	DZIP1
ENST00000374848.8	ENSG00000165152.9	0.173941	7.82184	25.2799	9.08097e-05	0.00329756	PGAP4
ENST00000376896.8	ENSG00000198963.11	-1.61577	0.891587	25.2132	9.21122e-05	0.00333581	RORB
ENST00000650905.2	ENSG00000172936.18	0.629894	4.00637	25.1469	9.34265e-05	0.00338036	MYD88
ENST00000287600.9	ENSG00000156973.14	0.306344	5.29318	25.1335	9.36946e-05	0.003387	PDE6D
ENST00000315127.9	ENSG00000179151.13	0.258279	5.72627	25.0925	9.45207e-05	0.00340841	EDC3
ENST00000354685.7	ENSG00000179532.13	1.10764	1.82624	25.0915	9.45414e-05	0.00340841	DNHD1
ENST00000367943.5	ENSG00000081721.12	-0.431205	4.11012	25.0682	9.5014e-05	0.00342238	DUSP12
ENST00000328796.5	ENSG00000184697.7	0.500126	4.38959	24.9672	9.70974e-05	0.00349429	CLDN6
ENST00000085079.11	ENSG00000063245.15	0.234736	7.89029	24.9599	9.72509e-05	0.00349668	EPN1
ENST00000379341.9	ENSG00000123131.13	0.35663	4.83475	24.9374	9.77214e-05	0.00351045	PRDX4
ENST00000425699.3	ENSG00000188613.7	0.474724	6.40446	24.9042	9.84227e-05	0.00353249	NANOS1
ENST00000393885.9	ENSG00000168256.18	0.258134	6.69413	24.8826	9.8881e-05	0.00354577	NKIRAS2
ENST00000314940.7	ENSG00000177733.7	0.129299	8.93205	24.8462	9.96606e-05	0.00356418	HNRNPA0
ENST00000388968.8	ENSG00000144381.18	-0.19739	7.29764	24.8465	9.96539e-05	0.00356418	HSPD1
ENST00000709809.1	ENSG00000292130.1	0.316929	6.26808	24.8531	9.9512e-05	0.00356418	SMPD4
ENST00000306434.8	ENSG00000168906.13	-0.37508	6.31127	24.8266	0.000100082	0.00357604	MAT2A
ENST00000355485.7	ENSG00000173218.15	0.581923	3.39546	24.8196	0.000100233	0.00357828	VANGL1
ENST00000329759.6	ENSG00000185112.6	-1.00008	3.40449	24.8085	0.000100474	0.00358369	FAM43A
ENST00000402918.7	ENSG00000166897.16	-0.207856	7.05142	24.8029	0.000100594	0.0035848	ELFN2
ENST00000262033.11	ENSG00000110958.16	0.151549	7.71723	24.7488	0.000101778	0.00362056	PTGES3
ENST00000377126.4	ENSG00000119138.5	-0.933908	3.08629	24.7506	0.000101737	0.00362056	KLF9
ENST00000550697.6	ENSG00000092841.19	0.334073	7.34443	24.7168	0.000102483	0.00363399	MYL6
ENST00000370526.5	ENSG00000182195.9	0.316757	6.9431	24.7111	0.000102611	0.00363399	LDOC1
ENST00000400181.9	ENSG00000004487.18	-0.294964	6.67329	24.7083	0.000102674	0.00363399	KDM1A
ENST00000216259.8	ENSG00000100417.12	0.361109	5.49585	24.7088	0.000102662	0.00363399	PMM1
ENST00000374385.10	ENSG00000101019.22	0.323075	4.93385	24.7071	0.000102698	0.00363399	UQCC1
ENST00000299092.4	ENSG00000166073.12	-0.561893	4.83479	24.7207	0.000102397	0.00363399	GPR176
ENST00000529415.7	ENSG00000254402.7	0.390973	6.20933	24.6882	0.000103119	0.00364567	LRRC24
ENST00000426426.3	ENSG00000224982.4	0.629927	3.24566	24.6823	0.000103253	0.00364648	TMEM233
ENST00000319211.5	ENSG00000181104.7	0.470648	6.86727	24.6432	0.000104129	0.00367168	F2R
ENST00000394767.3	ENSG00000168772.12	-0.313829	6.31874	24.6059	0.000104976	0.00369828	CXXC4
ENST00000392132.7	ENSG00000079246.16	0.147834	8.32293	24.5697	0.000105804	0.00372093	XRCC5
ENST00000707119.1	ENSG00000099204.22	0.326936	8.14606	24.5437	0.000106403	0.00373871	ABLIM1
ENST00000379644.9	ENSG00000165102.15	0.225819	6.68019	24.4962	0.000107505	0.00376756	HGSNAT
ENST00000258083.3	ENSG00000135617.4	0.489341	4.04264	24.4907	0.000107634	0.00376879	PRADC1
ENST00000507359.3	ENSG00000183775.11	0.463823	5.52472	24.4833	0.000107808	0.0037716	KCTD16
ENST00000379485.2	ENSG00000165572.8	0.164841	7.06944	24.4653	0.000108233	0.00377986	KBTBD6
ENST00000257868.10	ENSG00000135414.10	0.223675	6.46709	24.4659	0.000108217	0.00377986	GDF11
ENST00000475243.6	ENSG00000124164.16	0.225553	7.4896	24.4362	0.00010892	0.00380056	VAPB
ENST00000357785.10	ENSG00000118257.17	-0.671068	4.23682	24.4209	0.000109282	0.00380658	NRP2
ENST00000540200.6	ENSG00000004142.12	0.245574	6.56842	24.393	0.000109949	0.00382651	POLDIP2
ENST00000395153.8	ENSG00000165617.16	-0.483342	4.89422	24.344	0.000111132	0.00386431	DACT1
ENST00000279247.11	ENSG00000014216.16	0.335657	7.61263	24.286	0.000112547	0.00391014	CAPN1
ENST00000313115.11	ENSG00000177556.12	0.388649	4.95805	24.2292	0.000113956	0.00394882	ATOX1
ENST00000443739.7	ENSG00000159784.18	0.234286	7.73218	24.1936	0.000114847	0.00397628	FAM131B
ENST00000357166.11	ENSG00000188706.13	0.296222	6.49545	24.1499	0.000115953	0.00400421	ZDHHC9
ENST00000260956.9	ENSG00000138385.16	-0.23623	5.9262	24.1516	0.000115909	0.00400421	SSB
ENST00000357700.11	ENSG00000196372.13	0.390939	5.11134	24.1442	0.000116098	0.00400579	ASB13
ENST00000302060.10	ENSG00000170464.10	0.231633	6.85886	24.0886	0.000117523	0.00404905	DNAJC18
ENST00000707519.1	ENSG00000291426.1	0.320337	6.60507	24.0875	0.000117554	0.00404905	TOLLIP
ENST00000300131.8	ENSG00000166886.13	0.496944	4.80345	24.0535	0.000118433	0.00407176	NAB2
ENST00000561640.5	ENSG00000087250.9	0.845582	3.03775	24.0503	0.000118517	0.00407176	MT3
ENST00000376447.4	ENSG00000165105.10	0.894026	2.59769	24.0424	0.000118724	0.00407539	RASEF
ENST00000398125.5	ENSG00000087274.19	0.184163	8.22071	24.0375	0.000118852	0.00407629	ADD1
ENST00000599732.5	ENSG00000104960.15	0.302125	7.56685	24.0069	0.000119655	0.00410033	PTOV1
ENST00000618819.5	ENSG00000169410.11	0.17659	7.05592	23.9897	0.00012011	0.00410891	PTPN9
ENST00000340607.5	ENSG00000148344.11	0.96597	2.71679	23.9903	0.000120094	0.00410891	PTGES
ENST00000294484.7	ENSG00000204624.8	0.361995	5.90432	23.9774	0.000120435	0.00411653	DISP3
ENST00000673172.1	ENSG00000288323.1	-1.00273	1.71456	23.9637	0.000120799	0.00412195	FAM86DP
ENST00000600659.3	ENSG00000233927.5	0.232643	7.2446	23.9481	0.000121215	0.00413263	RPS28
ENST00000591899.8	ENSG00000127540.12	0.256316	6.16877	23.924	0.000121861	0.00414761	UQCR11
ENST00000354911.9	ENSG00000095787.26	-0.408576	6.06006	23.9278	0.00012176	0.00414761	WAC
ENST00000287641.4	ENSG00000157005.4	-1.1043	1.53718	23.8965	0.000122602	0.00416931	SST
ENST00000547525.6	ENSG00000075035.10	-0.645919	3.36672	23.8826	0.000122979	0.00417505	WSCD2
ENST00000646664.1	ENSG00000075624.17	0.254284	12.0069	23.8562	0.000123701	0.00419601	ACTB
ENST00000538936.7	ENSG00000185813.11	0.501885	5.25479	23.8467	0.00012396	0.00420124	PCYT2
ENST00000006777.11	ENSG00000005486.17	0.269543	7.59515	23.8199	0.000124696	0.00421907	RHBDD2
ENST00000375835.9	ENSG00000148082.10	-0.265563	6.65841	23.7869	0.000125609	0.0042464	SHC3
ENST00000570010.6	ENSG00000184517.12	0.432861	5.04286	23.7764	0.000125903	0.00425274	ZFP1
ENST00000336156.10	ENSG00000100364.19	-0.177702	7.65232	23.7651	0.00012622	0.00425986	KIAA0930
ENST00000335793.4	ENSG00000179604.10	0.272059	5.99476	23.7608	0.000126338	0.00426028	CDC42EP4
ENST00000252603.7	ENSG00000130313.7	0.271527	5.40478	23.731	0.000127176	0.00428495	PGLS
ENST00000274496.10	ENSG00000145817.17	0.256815	5.82441	23.7143	0.000127648	0.00429723	YIPF5
ENST00000361983.7	ENSG00000198954.9	0.495777	5.48581	23.6945	0.000128209	0.00431252	KIFBP
ENST00000362011.7	ENSG00000198892.7	0.559529	4.29824	23.6356	0.000129897	0.00436199	SHISA4
ENST00000504154.6	ENSG00000145147.20	-1.40231	3.52349	23.6169	0.00013044	0.00437654	SLIT2
ENST00000301242.9	ENSG00000167641.11	-0.670649	2.98925	23.5951	0.000131073	0.00439045	PPP1R14A
ENST00000245817.5	ENSG00000125657.5	0.828013	2.87031	23.5961	0.000131042	0.00439045	TNFSF9
ENST00000222792.11	ENSG00000106069.26	0.473984	5.33332	23.5855	0.000131353	0.0043945	CHN2
ENST00000357710.8	ENSG00000080815.20	0.465375	5.0906	23.5835	0.000131413	0.0043945	PSEN1
ENST00000325167.9	ENSG00000176108.9	0.304937	5.01916	23.5391	0.000132717	0.00443443	CHMP6
ENST00000649141.2	ENSG00000206418.5	-0.345718	5.05601	23.5195	0.000133297	0.0044501	RAB12
ENST00000320280.8	ENSG00000085365.18	-0.363071	5.99695	23.4445	0.000135548	0.00451775	SCAMP1
ENST00000264552.14	ENSG00000108106.14	0.280616	7.03954	23.4368	0.00013578	0.00452173	UBE2S
ENST00000287038.8	ENSG00000156482.11	-0.218699	7.13394	23.4303	0.000135979	0.0045246	RPL30
ENST00000693505.1	ENSG00000115762.17	0.184951	7.58727	23.4086	0.000136638	0.00454276	PLEKHB2
ENST00000304414.12	ENSG00000170540.15	0.181444	8.47465	23.3922	0.000137141	0.00455193	ARL6IP1
ENST00000374479.4	ENSG00000179163.12	0.338327	5.19194	23.3942	0.000137079	0.00455193	FUCA1
ENST00000377386.8	ENSG00000152291.15	-0.202799	6.61508	23.3857	0.000137342	0.00455353	TGOLN2
ENST00000040738.10	ENSG00000038219.13	-0.332335	6.32839	23.3399	0.000138757	0.00459062	BOD1L1
ENST00000312349.5	ENSG00000172568.5	0.723716	3.21762	23.3397	0.000138763	0.00459062	FNDC9
ENST00000315872.11	ENSG00000134318.16	-0.337094	4.98963	23.305	0.000139846	0.00461504	ROCK2
ENST00000548759.2	ENSG00000135144.8	-1.25339	4.67266	23.2987	0.000140044	0.00461569	DTX1
ENST00000456790.2	ENSG00000126005.17	0.801457	4.60837	23.297	0.000140096	0.00461569	MMP24OS
ENST00000307839.10	ENSG00000174748.22	-0.178794	9.37504	23.2826	0.000140549	0.00462682	RPL15
ENST00000644178.1	ENSG00000124570.21	0.301746	5.178	23.2705	0.00014093	0.00463179	SERPINB6
ENST00000251296.4	ENSG00000117154.12	0.519988	5.12955	23.2709	0.000140917	0.00463179	IGSF21
ENST00000522917.5	ENSG00000214814.7	1.08441	2.15971	23.2405	0.000141882	0.00465544	FER1L6
ENST00000374517.6	ENSG00000136810.13	0.199593	6.70782	23.1988	0.000143219	0.00469164	TXN
ENST00000332859.11	ENSG00000184900.16	0.190771	7.16818	23.186	0.00014363	0.00470129	SUMO3
ENST00000338222.7	ENSG00000188021.9	0.135744	7.27717	23.1732	0.000144046	0.00471104	UBQLN2
ENST00000227756.5	ENSG00000110328.6	-1.11964	2.05415	23.1667	0.000144257	0.00471412	GALNT18
ENST00000358055.8	ENSG00000114923.17	0.44895	6.53119	23.1312	0.000145414	0.00474421	SLC4A3
ENST00000265097.9	ENSG00000051596.10	-0.269814	5.45517	23.109	0.000146143	0.00476026	THOC3
ENST00000250124.11	ENSG00000129255.16	0.456551	4.77308	23.0991	0.000146467	0.00476693	MPDU1
ENST00000338492.9	ENSG00000151640.13	0.205009	8.3872	23.0941	0.000146633	0.00476847	DPYSL4
ENST00000441076.7	ENSG00000123562.18	-0.475802	6.60722	23.0486	0.000148147	0.00480992	MORF4L2
ENST00000269439.12	ENSG00000141622.14	-0.633724	5.21484	23.0444	0.000148285	0.00481052	RNF165
ENST00000374550.8	ENSG00000142676.14	-0.443888	6.46656	23.0368	0.000148539	0.00481238	RPL11
ENST00000219150.10	ENSG00000102879.17	0.220766	6.23358	23.035	0.000148602	0.00481238	CORO1A
ENST00000361361.7	ENSG00000160767.23	0.477375	6.00125	23.0237	0.000148979	0.00481748	ENTREP3
ENST00000334221.5	ENSG00000186897.5	-1.52606	4.53888	23.0065	0.000149559	0.00483234	C1QL4
ENST00000641282.1	ENSG00000197532.3	0.383443	4.48602	23.0017	0.000149723	0.00483374	OR6Y1
ENST00000368324.5	ENSG00000132718.9	0.128643	9.4352	22.995	0.000149951	0.00483532	SYT11
ENST00000650064.2	ENSG00000179941.9	0.434365	4.40773	22.9931	0.000150013	0.00483532	BBS10
ENST00000327040.13	ENSG00000156011.19	0.232094	7.25895	22.9488	0.000151525	0.00488016	PSD3
ENST00000565803.2	ENSG00000177200.18	0.450612	5.0282	22.9306	0.000152151	0.00489637	CHD9
ENST00000330501.12	ENSG00000186812.13	-0.55546	3.85378	22.8877	0.000153635	0.00493623	ZNF397
ENST00000321599.9	ENSG00000176095.12	0.273714	7.21976	22.8679	0.000154325	0.00495048	IP6K1
ENST00000285243.7	ENSG00000154945.7	0.193402	5.86371	22.8698	0.00015426	0.00495048	ANKRD40
ENST00000299767.10	ENSG00000166598.16	0.201822	7.59221	22.8373	0.000155399	0.00497723	HSP90B1
ENST00000643579.2	ENSG00000167460.17	-0.208238	6.58914	22.8371	0.000155407	0.00497723	TPM4
ENST00000219789.11	ENSG00000103502.14	0.260542	6.70678	22.8255	0.000155818	0.00498246	CDIPT
ENST00000336418.9	ENSG00000157823.17	0.254332	6.14306	22.8034	0.000156601	0.00499557	AP3S2
ENST00000266037.10	ENSG00000088538.13	-0.122299	7.69427	22.7843	0.000157281	0.00500928	DOCK3
ENST00000373079.4	ENSG00000186310.10	0.18339	7.49274	22.7624	0.000158067	0.00503033	NAP1L3
ENST00000315377.4	ENSG00000137154.13	-0.25298	7.67234	22.738	0.000158944	0.00505023	RPS6
ENST00000285208.9	ENSG00000154917.11	0.113438	9.6787	22.7294	0.000159256	0.00505524	RAB6B
ENST00000321949.13	ENSG00000105662.16	0.247143	7.41338	22.7198	0.000159605	0.00505524	CRTC1
ENST00000458561.6	ENSG00000226618.9	-0.76979	6.61261	22.7425	0.000159553	0.00505524	PRRC2A
ENST00000378105.4	ENSG00000204956.6	2.18218	0.214213	22.7266	0.000159358	0.00505524	PCDHGA1
ENST00000593562.6	ENSG00000105737.10	0.332301	7.57203	22.6993	0.000160351	0.00507088	GRIK5
ENST00000369503.9	ENSG00000163393.13	-0.332355	4.87738	22.6908	0.000160662	0.00507671	SLC22A15
ENST00000373218.5	ENSG00000148730.7	-0.12613	8.21301	22.6873	0.00016079	0.00507677	EIF4EBP2
ENST00000709784.1	ENSG00000292119.1	0.16544	6.7642	22.6744	0.000161264	0.00508772	MZT2B
ENST00000345146.7	ENSG00000138413.14	0.259349	7.01885	22.6616	0.000161733	0.00509418	IDH1
ENST00000650639.1	ENSG00000166707.12	-0.606228	3.94024	22.6548	0.000161984	0.00509445	ZCCHC18
ENST00000319363.11	ENSG00000177663.15	1.0696	2.39245	22.6235	0.000163144	0.0051229	IL17RA
ENST00000526014.6	ENSG00000137726.17	0.194814	9.13653	22.6122	0.000163568	0.00513221	FXYD6
ENST00000262577.6	ENSG00000014164.7	0.3475	5.66697	22.5436	0.000166151	0.00520511	ZC3H3
ENST00000574122.1	ENSG00000262435.1	-0.385233	4.16387	22.5221	0.000166969	0.00522259	WASH8P
ENST00000393888.1	ENSG00000173786.17	0.221329	6.36018	22.5018	0.000167746	0.00524281	CNP
ENST00000216416.9	ENSG00000100528.12	0.207579	6.5605	22.4974	0.000167916	0.00524404	CNIH1
ENST00000344337.11	ENSG00000114030.13	0.151157	6.65249	22.4505	0.00016973	0.00529246	KPNA1
ENST00000331830.7	ENSG00000184144.12	0.558393	9.5232	22.4913	0.000171951	0.00534231	CNTN2
ENST00000631182.3	ENSG00000136531.19	0.291597	7.33863	22.3966	0.00017184	0.00534231	SCN2A
ENST00000417178.7	ENSG00000130640.15	0.343765	5.86012	22.3927	0.000171993	0.00534231	TUBGCP2
ENST00000302787.3	ENSG00000168924.15	0.223201	6.60645	22.3873	0.000172208	0.00534483	LETM1
ENST00000380815.5	ENSG00000112699.11	0.486353	4.33494	22.3835	0.000172358	0.00534535	GMDS
ENST00000710069.1	ENSG00000292210.1	0.49715	3.80062	22.369	0.000172932	0.00535726	PIM2
ENST00000323944.10	ENSG00000168952.16	-3.06776	2.47804	22.3096	0.000175312	0.00541607	STXBP6
ENST00000621129.5	ENSG00000168824.15	-0.170916	8.91111	22.2968	0.000175826	0.0054236	NSG1
ENST00000374274.8	ENSG00000147164.12	0.20107	6.62095	22.2899	0.000176106	0.00542389	SNX12
ENST00000396573.6	ENSG00000183454.18	-2.4004	2.99343	22.2913	0.000176051	0.00542389	GRIN2A
ENST00000304312.5	ENSG00000169020.10	-0.435765	4.08762	22.2763	0.000176658	0.00543674	ATP5ME
ENST00000264028.5	ENSG00000095139.15	0.155399	7.33691	22.2708	0.000176883	0.0054395	ARCN1
ENST00000610020.2	ENSG00000122484.9	-0.308982	5.10662	22.2491	0.00017777	0.00546257	RPAP2
ENST00000286353.9	ENSG00000155893.13	0.298778	5.71632	22.2362	0.0001783	0.00547049	PXYLP1
ENST00000652272.2	ENSG00000101158.15	0.432822	5.31361	22.2395	0.000178164	0.00547049	NELFCD
ENST00000261917.4	ENSG00000138622.4	-0.202192	6.62124	22.2229	0.000178847	0.0054831	HCN4
ENST00000618706.1	ENSG00000197978.10	-1.12757	2.98966	22.2163	0.00017912	0.00548728	GOLGA6L9
ENST00000404826.7	ENSG00000146555.20	0.587326	7.47122	22.1772	0.000181488	0.00555557	SDK1
ENST00000672201.1	ENSG00000288213.1	0.234868	7.66957	22.1534	0.000181736	0.00555894	MCRIP1
ENST00000649170.1	ENSG00000182093.16	0.280761	6.62159	22.1437	0.000182146	0.00556722	GET1
ENST00000220003.14	ENSG00000103653.17	0.302107	6.99163	22.1134	0.000183426	0.00560199	CSK
ENST00000400060.8	ENSG00000173482.17	-0.311248	5.16582	22.1102	0.000183562	0.00560199	PTPRM
ENST00000427120.6	ENSG00000114770.17	-0.818226	4.62132	22.0892	0.000184455	0.00562228	ABCC5
ENST00000376747.8	ENSG00000102595.22	-0.8191	2.43422	22.088	0.000184507	0.00562228	UGGT2
ENST00000290541.7	ENSG00000159377.11	0.196439	6.80381	22.0554	0.000185905	0.00565867	PSMB4
ENST00000216181.11	ENSG00000100345.23	0.33235	6.28247	22.0414	0.000186507	0.00566604	MYH9
ENST00000040877.2	ENSG00000059588.10	-1.01045	3.12834	22.0331	0.000186866	0.00567265	TARBP1
ENST00000293831.13	ENSG00000161960.16	0.125567	8.3802	22.0259	0.000187182	0.00567794	EIF4A1
ENST00000518738.2	ENSG00000155097.12	0.150271	6.96758	22.0145	0.000187674	0.00568427	ATP6V1C1
ENST00000405094.2	ENSG00000057935.14	0.364992	5.89976	22.0154	0.000187635	0.00568427	MTA3
ENST00000325327.4	ENSG00000176619.13	-0.180775	6.71235	21.9266	0.000191543	0.00578838	LMNB2
ENST00000523714.5	ENSG00000197043.15	0.794458	5.38219	21.9065	0.000192442	0.00580245	ANXA6
ENST00000415083.7	ENSG00000141380.14	-0.419916	3.83339	21.9083	0.000192361	0.00580245	SS18
ENST00000248924.11	ENSG00000100116.17	0.674256	3.9793	21.8964	0.000192892	0.00581165	GCAT
ENST00000335508.11	ENSG00000115524.17	-0.149068	7.61922	21.8883	0.000193259	0.00581833	SF3B1
ENST00000319550.9	ENSG00000178425.14	0.457705	4.01401	21.8751	0.000193851	0.00582744	NT5DC1
ENST00000270815.5	ENSG00000142686.8	0.231613	7.25094	21.8673	0.000194204	0.00583036	C1orf216
ENST00000668990.2	ENSG00000103723.17	0.324657	6.85193	21.8514	0.000194923	0.00584653	AP3B2
ENST00000333503.8	ENSG00000184207.9	0.311552	5.11601	21.8475	0.000195099	0.00584745	PGP
ENST00000314761.9	ENSG00000115368.10	-0.467996	4.43528	21.8345	0.000195694	0.0058609	WDR75
ENST00000360982.2	ENSG00000061676.16	-0.174751	7.63106	21.8284	0.000195974	0.0058649	NCKAP1
ENST00000371443.6	ENSG00000182154.8	0.203465	6.04648	21.8243	0.000196158	0.00586552	MRPL41
ENST00000340305.9	ENSG00000188807.13	0.334512	5.71004	21.8215	0.000196287	0.00586552	TMEM201
ENST00000368498.7	ENSG00000047932.14	-0.181598	6.08807	21.7927	0.000197609	0.00589627	GOPC
ENST00000650409.1	ENSG00000198825.15	0.321278	8.79936	21.7738	0.000198483	0.00591355	INPP5F
ENST00000675977.1	ENSG00000109654.16	0.378208	7.83992	21.7522	0.000199487	0.00592529	TRIM2
ENST00000377918.8	ENSG00000118946.12	-0.484868	6.52503	21.7437	0.000199884	0.00592529	PCDH17
ENST00000550735.7	ENSG00000089022.15	-0.3043	5.15891	21.7431	0.00019991	0.00592529	MAPKAPK5
ENST00000260810.10	ENSG00000163781.14	-0.50263	4.80565	21.7578	0.000199225	0.00592529	TOPBP1
ENST00000708379.1	ENSG00000291690.1	0.789233	3.1531	21.7489	0.000199641	0.00592529	PCDHB11
ENST00000398291.4	ENSG00000214415.4	1.14992	1.82986	21.7476	0.0001997	0.00592529	GNAT3
ENST00000299980.9	ENSG00000166747.13	0.210828	6.62107	21.7285	0.000200594	0.00594119	AP1G1
ENST00000397968.4	ENSG00000081138.14	-0.486025	4.65568	21.6999	0.000201938	0.00597219	CDH7
ENST00000301149.8	ENSG00000167588.13	1.30283	0.850689	21.6905	0.000202382	0.00598092	GPD1
ENST00000629111.1	ENSG00000281490.1	-0.795986	2.6501	21.6858	0.000202608	0.00598319	CICP14
ENST00000360631.8	ENSG00000133083.15	0.195347	8.27879	21.678	0.000202977	0.00598521	DCLK1
ENST00000678696.1	ENSG00000177606.9	-0.599717	6.99508	21.6749	0.000203124	0.00598521	JUN
ENST00000340967.3	ENSG00000177076.6	0.633026	3.5412	21.6538	0.000204127	0.00600597	ACER2
ENST00000219345.10	ENSG00000103066.13	0.373074	4.92161	21.609	0.000206283	0.00606495	PLA2G15
ENST00000321560.4	ENSG00000179598.6	0.730918	4.48329	21.5656	0.000208394	0.00612256	PLD6
ENST00000335754.8	ENSG00000113812.14	0.194716	6.0185	21.5608	0.000208625	0.00612486	ACTR8
ENST00000442544.7	ENSG00000187323.13	0.297277	6.76155	21.5397	0.000209663	0.00614934	DCC
ENST00000367879.9	ENSG00000143179.16	-0.227608	5.54775	21.5376	0.000209765	0.00614934	UCK2
ENST00000433425.4	ENSG00000196972.9	0.299761	5.70107	21.5109	0.000211086	0.00617454	SMIM10L2B
ENST00000361927.9	ENSG00000198756.12	-0.383956	4.41107	21.5132	0.000210972	0.00617454	COLGALT2
ENST00000356321.4	ENSG00000198146.4	-0.250469	6.32592	21.5056	0.00021135	0.00617776	ZNF770
ENST00000267890.11	ENSG00000128881.18	0.239366	7.10664	21.4875	0.00021225	0.00619956	TTBK2
ENST00000323544.5	ENSG00000241839.10	0.749378	3.03334	21.484	0.000212425	0.00620016	PLEKHO2
ENST00000708312.1	ENSG00000291659.1	-2.6419	6.29155	21.6748	0.000212682	0.00620271	PCDHA10
ENST00000394852.8	ENSG00000140403.13	0.38889	5.4993	21.4761	0.000212821	0.00620271	DNAJA4
ENST00000398146.5	ENSG00000185304.16	2.44698	2.93303	21.4618	0.000213537	0.00621454	RGPD2
ENST00000329548.5	ENSG00000182544.9	0.433099	4.4275	21.4399	0.000214641	0.00623083	MFSD5
ENST00000638807.2	ENSG00000184307.17	0.455019	4.05044	21.4385	0.000214714	0.00623083	ZDHHC23
ENST00000329421.8	ENSG00000175130.7	0.117394	10.5892	21.43	0.000215143	0.00623869	MARCKSL1
ENST00000335972.11	ENSG00000130985.17	0.140788	9.19559	21.4122	0.000216047	0.00626038	UBA1
ENST00000202017.6	ENSG00000088356.6	0.254198	5.39316	21.3947	0.000216943	0.00628181	PDRG1
ENST00000343979.6	ENSG00000196646.12	0.535731	3.71687	21.3904	0.00021716	0.00628355	ZNF136
ENST00000269141.8	ENSG00000170558.10	0.298473	7.07496	21.3823	0.000217575	0.00629104	CDH2
ENST00000683859.1	ENSG00000153885.15	-0.327147	5.10257	21.3455	0.000219473	0.0063368	KCTD15
ENST00000262013.12	ENSG00000008294.22	-0.136704	7.28606	21.3286	0.000220351	0.00635301	SPAG9
ENST00000264703.4	ENSG00000115226.10	0.198633	5.99552	21.3214	0.000220724	0.00635701	FNDC4
ENST00000270233.12	ENSG00000187244.12	0.73358	6.68516	21.336	0.000221758	0.00637984	BCAM
ENST00000366988.5	ENSG00000117691.10	0.517809	3.8504	21.2513	0.000224416	0.00645168	NENF
ENST00000608933.6	ENSG00000163644.15	-0.234871	6.29846	21.2066	0.000226803	0.00651564	PPM1K
ENST00000393459.6	ENSG00000107819.15	0.231158	7.128	21.1983	0.000227252	0.00652387	SFXN3
ENST00000379638.9	ENSG00000129625.13	0.181113	7.54562	21.1458	0.000230099	0.00659617	REEP5
ENST00000372648.10	ENSG00000107021.16	0.253275	5.99769	21.1318	0.000230864	0.00661337	TBC1D13
ENST00000290759.9	ENSG00000159556.10	0.506733	6.3303	21.1217	0.00023142	0.00661986	ISL2
ENST00000610495.2	ENSG00000288722.1	-0.358233	4.85046	21.1217	0.000231416	0.00661986	F8A1
ENST00000482587.5	ENSG00000169905.13	0.273104	5.22829	21.1093	0.000232099	0.00663456	TOR1AIP2
ENST00000378536.5	ENSG00000157933.11	0.230861	7.55967	21.0795	0.000233749	0.00667224	SKI
ENST00000319555.8	ENSG00000179588.9	0.245878	5.7132	21.0495	0.000235426	0.00671056	ZFPM1
ENST00000401959.6	ENSG00000100138.15	0.203288	6.92472	21.0189	0.000237149	0.00675008	SNU13
ENST00000286298.5	ENSG00000155850.9	0.431253	3.82788	21.0194	0.00023712	0.00675008	SLC26A2
ENST00000357878.7	ENSG00000188620.11	-1.50132	-0.320887	21.008	0.000237767	0.00676085	HMX3
ENST00000444449.6	ENSG00000072958.9	0.229237	6.96929	20.9904	0.000238765	0.00678168	AP1M1
ENST00000374403.4	ENSG00000090889.12	-1.71441	0.121744	20.9851	0.000239067	0.00678545	KIF4A
ENST00000313511.8	ENSG00000178952.11	0.183951	7.40392	20.9746	0.000239664	0.00679279	TUFM
ENST00000256474.3	ENSG00000134086.9	-0.496626	5.80185	20.9328	0.000242069	0.00684163	VHL
ENST00000375418.8	ENSG00000153531.15	-0.474226	4.1567	20.9263	0.000242442	0.00684737	ADPRHL1
ENST00000371103.8	ENSG00000196233.14	0.266046	7.58871	20.9224	0.000242669	0.00684895	LCOR
ENST00000361833.7	ENSG00000152092.16	0.221177	8.06954	20.916	0.00024304	0.00684927	ASTN1
ENST00000357461.7	ENSG00000198133.9	0.203418	6.4581	20.919	0.000242864	0.00684927	TMEM229B
ENST00000230085.13	ENSG00000112335.15	0.361165	5.89583	20.9134	0.000243192	0.00684927	SNX3
ENST00000379705.8	ENSG00000133107.15	-1.40118	1.35216	20.9006	0.000243937	0.00686546	TRPC4
ENST00000457308.6	ENSG00000163214.21	0.191903	6.11837	20.8838	0.000244916	0.00688818	DHX57
ENST00000267163.6	ENSG00000139687.16	-0.310719	4.80112	20.8406	0.000247463	0.00695008	RB1
ENST00000391857.9	ENSG00000142541.18	-0.210936	9.77774	20.8301	0.000248085	0.00695781	RPL13A
ENST00000235521.5	ENSG00000116874.12	0.603556	3.01614	20.7738	0.000251458	0.00704257	WARS2
ENST00000310118.9	ENSG00000175166.17	0.167529	7.9689	20.751	0.000252834	0.00707619	PSMD2
ENST00000503518.2	ENSG00000125388.20	-0.539091	3.69944	20.7436	0.000253283	0.0070838	GRK4
ENST00000359032.10	ENSG00000196961.13	0.287183	8.03329	20.7314	0.000254025	0.00709469	AP2A1
ENST00000375353.5	ENSG00000184497.13	0.741762	2.72876	20.7335	0.000253898	0.00709469	TMEM255B
ENST00000502798.7	ENSG00000122012.14	-0.346116	7.21463	20.7173	0.000254885	0.00711376	SV2C
ENST00000309083.8	ENSG00000159335.19	0.207471	9.68749	20.6658	0.000258065	0.00717089	PTMS
ENST00000320634.8	ENSG00000135472.9	0.156607	8.05453	20.6488	0.000259122	0.00717089	FAIM2
ENST00000709282.1	ENSG00000291941.1	0.27031	7.09052	20.6704	0.00025778	0.00717089	SYNGR3
ENST00000372718.8	ENSG00000084070.12	0.174523	6.99557	20.6668	0.000258003	0.00717089	SMAP2
ENST00000306376.10	ENSG00000244405.8	0.51939	6.18859	20.6534	0.000258834	0.00717089	ETV5
ENST00000344697.3	ENSG00000144647.7	0.462835	5.05765	20.6552	0.00025872	0.00717089	POMGNT2
ENST00000248553.7	ENSG00000106211.10	0.443842	5.033	20.6561	0.000258665	0.00717089	HSPB1
ENST00000643460.2	ENSG00000105991.10	-0.858004	4.90867	20.6579	0.000258554	0.00717089	HOXA1
ENST00000290776.13	ENSG00000140848.17	0.668208	4.60278	20.6467	0.000259253	0.00717089	CPNE2
ENST00000395738.2	ENSG00000128165.9	-1.69839	3.46839	20.6493	0.000259087	0.00717089	ADM2
ENST00000368642.4	ENSG00000176769.9	-0.586864	3.46654	20.6524	0.000258898	0.00717089	TCERG1L
ENST00000416931.1	ENSG00000225972.1	-1.48676	0.741999	20.6656	0.000258075	0.00717089	MTND1P23
ENST00000372695.6	ENSG00000102409.10	-0.187585	6.79289	20.6355	0.000259953	0.00718528	BEX4
ENST00000328299.4	ENSG00000184005.12	-0.725659	2.92484	20.6112	0.000261479	0.0072213	ST6GALNAC3
ENST00000395068.9	ENSG00000178719.17	0.274661	7.72785	20.5971	0.000262369	0.00723714	GRINA
ENST00000453304.6	ENSG00000182168.16	0.175941	7.05644	20.5907	0.000262772	0.00724329	UNC5C
ENST00000294189.11	ENSG00000162244.12	-0.219444	8.42313	20.5768	0.000263656	0.00726266	RPL29
ENST00000374358.5	ENSG00000183726.11	0.212515	6.61452	20.5435	0.000265779	0.00729112	TMEM50A
ENST00000316519.11	ENSG00000081760.17	0.276331	5.71214	20.5459	0.000265625	0.00729112	AACS
ENST00000264389.7	ENSG00000138663.9	0.274529	5.55511	20.5465	0.000265591	0.00729112	COPS4
ENST00000428703.1	ENSG00000234144.1	1.73299	-0.0894031	20.544	0.000265752	0.00729112	COX6CP13
ENST00000373115.5	ENSG00000122863.6	-1.36014	2.59974	20.5392	0.000266056	0.00729376	CHST3
ENST00000490531.3	ENSG00000136274.9	0.228426	7.79705	20.5118	0.000267825	0.00733643	NACAD
ENST00000265866.12	ENSG00000096746.18	-0.31274	6.11075	20.4992	0.00026864	0.00734954	HNRNPH3
ENST00000393350.1	ENSG00000178573.7	-0.865368	3.27998	20.4499	0.000271864	0.00742257	MAF
ENST00000340281.9	ENSG00000162664.17	-0.389115	4.50203	20.4427	0.000272339	0.00743048	ZNF326
ENST00000301522.3	ENSG00000167815.12	0.1962	8.49189	20.4166	0.000274063	0.00747246	PRDX2
ENST00000299084.9	ENSG00000166068.13	0.295276	5.50859	20.4133	0.000274284	0.00747341	SPRED1
ENST00000643371.1	ENSG00000110237.5	0.277864	7.13413	20.4065	0.000274734	0.00748058	ARHGEF17
ENST00000302625.6	ENSG00000171450.6	0.226391	8.25485	20.3988	0.00027525	0.00748449	CDK5R2
ENST00000373537.7	ENSG00000166619.15	-0.342413	7.96134	20.3992	0.000275223	0.00748449	BLCAP
ENST00000633687.1	ENSG00000282086.2	-0.92583	3.59972	20.3945	0.000275533	0.00748711	PKD1P6
ENST00000331593.6	ENSG00000183682.8	0.786074	3.38685	20.3791	0.000276563	0.00749988	BMP8A
ENST00000615648.2	ENSG00000261150.3	0.569772	6.78354	20.3615	0.000277751	0.007527	EPPK1
ENST00000215565.3	ENSG00000099795.7	0.260046	6.16976	20.3486	0.000278615	0.00754534	NDUFB7
ENST00000279230.12	ENSG00000149782.13	0.653633	3.41963	20.333	0.000279675	0.00756895	PLCB3
ENST00000678508.1	ENSG00000156508.19	-0.15961	12.4165	20.3173	0.000280743	0.00758395	EEF1A1
ENST00000358385.12	ENSG00000198513.14	0.221622	6.79451	20.3165	0.000280796	0.00758395	ATL1
ENST00000564811.1	ENSG00000178741.12	0.416301	5.21223	20.2909	0.000282553	0.00762626	COX5A
ENST00000620566.4	ENSG00000137497.19	-0.211967	6.97817	20.2696	0.000284015	0.00765545	NUMA1
ENST00000316731.13	ENSG00000146574.16	-0.387722	5.60387	20.2699	0.000283998	0.00765545	CCZ1B
ENST00000375980.9	ENSG00000142634.13	0.313734	4.80287	20.258	0.000284822	0.00767205	EFHD2
ENST00000164024.5	ENSG00000008300.17	-0.15037	7.61348	20.2498	0.000285388	0.00768215	CELSR3
ENST00000643531.3	ENSG00000281518.8	-0.433454	4.22745	20.2389	0.000286149	0.00769747	FOXO6
ENST00000379361.5	ENSG00000165186.12	-1.09086	3.08636	20.2344	0.000286462	0.00770072	PTCHD1
ENST00000619292.4	ENSG00000274779.4	0.158867	7.55709	20.2006	0.000288827	0.00775911	NOMO1
ENST00000258930.8	ENSG00000136425.14	0.270294	6.34885	20.1891	0.000289643	0.00777583	CIB2
ENST00000258711.7	ENSG00000136213.10	0.340331	4.56577	20.1853	0.000289909	0.00777776	CHST12
ENST00000232978.13	ENSG00000114857.19	-0.71685	4.65438	20.1791	0.00029035	0.0077844	NKTR
ENST00000370056.9	ENSG00000134215.16	-0.84022	4.37809	20.1742	0.000290696	0.00778484	VAV3
ENST00000373839.8	ENSG00000204138.13	-0.520853	4.24743	20.1734	0.000290754	0.00778484	PHACTR4
ENST00000532434.5	ENSG00000165973.19	-1.17957	3.46599	20.1326	0.000293657	0.00784165	NELL1
ENST00000310574.8	ENSG00000138074.15	0.253319	5.64686	20.1146	0.000294952	0.00787102	SLC5A6
ENST00000394264.7	ENSG00000187866.10	0.253844	4.81594	20.1109	0.000295223	0.00787302	PABIR1
ENST00000370508.7	ENSG00000120053.12	-0.216512	6.30113	20.0551	0.000299277	0.00795997	GOT1
ENST00000306149.12	ENSG00000172346.15	0.204035	7.36145	20.0414	0.000300278	0.00797076	CSDC2
ENST00000394077.8	ENSG00000114391.14	-0.159922	7.82097	20.0287	0.000301219	0.0079852	RPL24
ENST00000304858.7	ENSG00000170606.16	0.168177	7.99433	20.0212	0.000301773	0.00799459	HSPA4
ENST00000262030.8	ENSG00000110955.9	0.150272	9.42153	19.9747	0.000305231	0.00807554	ATP5F1B
ENST00000367467.8	ENSG00000111961.19	-0.438169	3.6635	19.9767	0.000305077	0.00807554	SASH1
ENST00000369878.9	ENSG00000148842.18	0.274318	5.7493	19.9718	0.000305444	0.00807588	CNNM2
ENST00000373783.3	ENSG00000181915.6	0.199135	6.38977	19.966	0.000305883	0.00807683	ADO
ENST00000371666.8	ENSG00000131724.11	0.589685	3.31866	19.9676	0.000305762	0.00807683	IL13RA1
ENST00000222330.8	ENSG00000105723.13	0.150291	7.53499	19.9546	0.000306737	0.00809406	GSK3A
ENST00000372538.8	ENSG00000165644.11	0.46048	4.66176	19.9488	0.000307178	0.00810039	COMTD1
ENST00000303991.5	ENSG00000169258.7	0.171759	8.30429	19.9244	0.000309024	0.00813304	GPRIN1
ENST00000708874.1	ENSG00000291823.1	-0.271196	5.68204	19.9259	0.000308904	0.00813304	TCEAL2
ENST00000644514.2	ENSG00000284868.2	0.533045	3.72354	19.9028	0.000310663	0.00816014	DHRS1
ENST00000254029.8	ENSG00000131725.14	0.264179	5.0501	19.8907	0.000311593	0.00817922	WDR44
ENST00000323037.5	ENSG00000180233.11	0.31205	4.78961	19.8693	0.000313237	0.00821701	ZNRF2
ENST00000353245.7	ENSG00000164924.18	0.148133	9.79219	19.8631	0.000313715	0.00821881	YWHAZ
ENST00000556509.6	ENSG00000205683.12	-0.400093	3.98279	19.8532	0.000314477	0.00822803	DPF3
ENST00000311268.8	ENSG00000250510.8	0.338472	6.43986	19.8459	0.000315042	0.00823744	GPR162
ENST00000257215.10	ENSG00000134780.10	0.186038	6.6329	19.8299	0.000316286	0.00825923	DAGLA
ENST00000307126.10	ENSG00000172432.19	-0.64475	4.87847	19.8317	0.000316144	0.00825923	GTPBP2
ENST00000311015.7	ENSG00000172687.14	0.471366	3.88454	19.8024	0.00031844	0.00829929	ZNF738
ENST00000263754.5	ENSG00000114166.8	-0.720816	3.01085	19.8038	0.000318326	0.00829929	KAT2B
ENST00000395384.9	ENSG00000103485.19	-0.447054	4.21143	19.7479	0.000322747	0.00838976	QPRT
ENST00000422318.7	ENSG00000168268.11	0.209155	7.79742	19.7266	0.000324447	0.00842849	NT5DC2
ENST00000618550.5	ENSG00000183248.12	0.315876	8.23313	19.7087	0.00032589	0.0084605	PRR36
ENST00000315554.15	ENSG00000070831.18	0.165965	7.67294	19.6851	0.000327791	0.00849887	CDC42
ENST00000642864.1	ENSG00000124313.19	0.317937	4.98764	19.6692	0.000329083	0.00852137	IQSEC2
ENST00000319273.10	ENSG00000006128.12	-0.815177	3.70038	19.659	0.000329917	0.00853746	TAC1
ENST00000249601.9	ENSG00000128805.15	0.540567	4.93039	19.6011	0.000334679	0.00865512	ARHGAP22
ENST00000614556.5	ENSG00000136485.16	0.139702	8.69332	19.5968	0.000335038	0.00865881	DCAF7
ENST00000391440.3	ENSG00000212747.5	0.256869	4.97361	19.5649	0.000337701	0.00871082	RTL8B
ENST00000673560.1	ENSG00000288353.1	0.45808	4.56588	19.5652	0.000337676	0.00871082	ARHGAP17
ENST00000318948.7	ENSG00000180530.11	-0.516929	5.41004	19.5239	0.000341157	0.00878868	NRIP1
ENST00000274569.9	ENSG00000145882.11	0.305347	4.883	19.5186	0.000341604	0.00879454	PCYOX1L
ENST00000243167.9	ENSG00000117480.16	0.294795	5.55577	19.5056	0.000342711	0.00881739	FAAH
ENST00000708565.1	ENSG00000291747.1	-0.20155	7.36811	19.4972	0.000343429	0.00882668	UBE2QL1
ENST00000312515.7	ENSG00000175550.8	-0.234725	6.7858	19.4962	0.000343511	0.00882668	DRAP1
ENST00000309982.10	ENSG00000164929.17	0.193363	6.99383	19.4934	0.000343755	0.00882729	BAALC
ENST00000264279.10	ENSG00000055044.11	-0.385602	4.5227	19.4856	0.000344415	0.00883859	NOP58
ENST00000269886.7	ENSG00000141985.9	0.193064	6.576	19.4783	0.000345048	0.00884919	SH3GL1
ENST00000504156.7	ENSG00000170445.16	0.178665	6.63836	19.4248	0.000349672	0.00895062	HARS1
ENST00000297598.5	ENSG00000164951.16	0.276976	6.14222	19.4198	0.000350108	0.00895609	PDP1
ENST00000221462.9	ENSG00000104866.11	0.209674	6.15732	19.3846	0.000353195	0.00902928	PPP1R37
ENST00000394510.6	ENSG00000170776.22	0.305654	5.98555	19.3772	0.000353844	0.00903439	AKAP13
ENST00000261374.4	ENSG00000122254.7	-0.38422	5.17618	19.378	0.000353779	0.00903439	HS3ST2
ENST00000334956.15	ENSG00000197702.14	-1.49046	2.31148	19.37	0.000354482	0.00904492	PARVA
ENST00000616305.2	ENSG00000274070.2	0.202887	6.81819	19.3657	0.00035486	0.00904883	CASTOR2
ENST00000319394.8	ENSG00000142784.16	0.367184	6.84086	19.3469	0.000356536	0.00908578	WDTC1
ENST00000308177.5	ENSG00000240184.7	0.896185	4.99645	19.343	0.000356877	0.00908872	PCDHGC3
ENST00000422725.4	ENSG00000228594.4	0.305914	6.04412	19.3177	0.000359141	0.00913477	FNDC10
ENST00000367109.8	ENSG00000143479.18	0.399848	4.82763	19.3082	0.000359997	0.00913918	DYRK3
ENST00000305641.7	ENSG00000168806.8	0.375055	4.20567	19.3087	0.000359951	0.00913918	LCMT2
ENST00000216115.3	ENSG00000100290.3	0.955409	1.58204	19.3104	0.000359801	0.00913918	BIK
ENST00000352171.12	ENSG00000078618.23	0.192487	7.21899	19.3023	0.000360528	0.00914689	NRDC
ENST00000380749.10	ENSG00000205581.11	-0.258974	5.60877	19.2927	0.000361391	0.00916301	HMGN1
ENST00000418141.2	ENSG00000188013.6	0.589146	3.27087	19.2851	0.000362083	0.00917474	MEIS3P2
ENST00000336737.8	ENSG00000069998.12	0.272206	5.33657	19.2814	0.000362413	0.00917732	HDHD5
ENST00000263578.10	ENSG00000110074.12	0.456115	4.02467	19.2658	0.000363839	0.00920183	FOXRED1
ENST00000344680.8	ENSG00000125744.12	0.197239	7.19681	19.2529	0.00036501	0.00922563	RTN2
ENST00000321878.10	ENSG00000007541.17	0.385584	5.432	19.247	0.000365554	0.00923358	PIGQ
ENST00000290607.12	ENSG00000159433.12	-1.24552	3.25928	19.2427	0.000365943	0.00923759	STARD9
ENST00000344034.5	ENSG00000115241.11	0.142228	7.1071	19.2396	0.000366233	0.00923909	PPM1G
ENST00000396184.7	ENSG00000154678.18	-1.69811	1.48025	19.2324	0.000366894	0.00924622	PDE1C
ENST00000229708.4	ENSG00000111981.5	-1.01735	2.34346	19.2232	0.000367742	0.00925391	ULBP1
ENST00000360128.11	ENSG00000198042.11	-0.48565	3.66851	19.2039	0.000369517	0.00928113	MAK16
ENST00000354666.4	ENSG00000197977.4	0.447526	4.3022	19.1909	0.000370731	0.00930001	ELOVL2
ENST00000274376.11	ENSG00000145715.15	-0.243231	5.42352	19.1816	0.00037159	0.00930993	RASA1
ENST00000548825.7	ENSG00000110844.14	-0.595567	4.16361	19.178	0.000371933	0.0093127	PRPF40B
ENST00000258739.9	ENSG00000136240.10	0.180122	6.50963	19.1515	0.000374414	0.00936899	KDELR2
ENST00000672722.1	ENSG00000160007.20	-0.126954	8.51627	19.1385	0.000375634	0.00939365	ARHGAP35
ENST00000263847.6	ENSG00000110048.12	0.183455	6.36116	19.131	0.000376343	0.00939874	OSBP
ENST00000252711.7	ENSG00000130414.13	-0.238043	5.93179	19.099	0.000379386	0.00946014	NDUFA10
ENST00000360565.8	ENSG00000126461.15	0.18273	8.17645	19.0921	0.000380046	0.00946275	SCAF1
ENST00000334414.11	ENSG00000127329.16	-1.19007	0.760667	19.0844	0.000380781	0.00947518	PTPRB
ENST00000281828.8	ENSG00000116120.11	-0.171249	6.17812	19.0674	0.000382416	0.00950409	FARSB
ENST00000246747.9	ENSG00000213465.8	0.21345	5.28608	19.06	0.000383123	0.00951576	ARL2
ENST00000553116.5	ENSG00000111540.16	0.187214	7.31853	19.0416	0.000384907	0.00954826	RAB5B
ENST00000393340.7	ENSG00000131446.17	0.290725	5.55969	19.0417	0.000384895	0.00954826	MGAT1
ENST00000296603.5	ENSG00000164187.7	0.210358	6.31693	19.0251	0.000386512	0.00958216	LMBRD2
ENST00000298130.5	ENSG00000165389.7	0.330607	4.96023	19.0159	0.000387403	0.00959833	SPTSSA
ENST00000261402.7	ENSG00000074590.14	-0.253714	5.73856	18.9677	0.000392151	0.00970399	NUAK1
ENST00000590720.6	ENSG00000131467.12	0.163883	6.88333	18.9614	0.000392774	0.00971342	PSME3
ENST00000456793.2	ENSG00000228474.6	0.218005	5.38895	18.9552	0.000393384	0.00971653	OST4
ENST00000310513.10	ENSG00000149187.19	-0.356874	5.62038	18.9191	0.000396993	0.00978374	CELF1
ENST00000427358.5	ENSG00000180185.13	0.299894	5.04519	18.9163	0.000397278	0.00978374	FAHD1
ENST00000473706.5	ENSG00000138092.11	0.693179	4.58244	18.9158	0.000397323	0.00978374	CENPO
ENST00000341491.9	ENSG00000162772.18	-2.02267	2.38119	18.9193	0.000396975	0.00978374	ATF3
ENST00000261868.10	ENSG00000104131.13	-0.267733	5.63679	18.873	0.000401651	0.00986613	EIF3J
ENST00000310380.11	ENSG00000173950.16	0.28221	5.91394	18.8691	0.00040205	0.00986616	XXYLT1
ENST00000433642.3	ENSG00000189114.8	0.464768	4.26243	18.8363	0.0004054	0.00993998	BLOC1S3
ENST00000708289.1	ENSG00000291650.1	3.12124	4.53445	18.9526	0.00040727	0.00997974	PCDHA2
ENST00000305414.9	ENSG00000129682.16	0.426023	7.38152	18.7904	0.000410145	0.010038	FGF13
ENST00000412051.5	ENSG00000146540.15	0.340612	5.97078	18.7654	0.00041276	0.0100896	C7orf50
ENST00000367162.8	ENSG00000133059.18	0.366176	6.25028	18.7556	0.00041379	0.0101087	DSTYK
ENST00000334350.7	ENSG00000198417.7	0.819291	3.39599	18.7418	0.000415249	0.010132	MT1F
ENST00000524851.5	ENSG00000149273.15	-0.181433	7.99916	18.7235	0.000417185	0.0101668	RPS3
ENST00000316554.5	ENSG00000177875.5	0.131889	8.44504	18.7047	0.000419184	0.0102032	CCDC184
ENST00000237455.5	ENSG00000239305.7	0.209143	5.862	18.6881	0.000420954	0.0102401	RNF103
ENST00000266643.6	ENSG00000139266.6	0.244359	6.30827	18.6804	0.000421784	0.010254	MARCHF9
ENST00000348035.9	ENSG00000136238.20	0.151329	7.86489	18.6666	0.000423269	0.0102757	RAC1
ENST00000313486.12	ENSG00000174238.16	0.145336	7.64648	18.665	0.000423442	0.0102757	PITPNA
ENST00000559844.6	ENSG00000028528.15	-0.37581	4.79789	18.6576	0.000424236	0.0102887	SNX1
ENST00000265634.4	ENSG00000106236.4	-0.260142	5.16154	18.6408	0.000426057	0.0103267	NPTX2
ENST00000272102.10	ENSG00000143761.17	0.19195	8.73208	18.6312	0.000427105	0.0103396	ARF1
ENST00000358912.5	ENSG00000197329.12	0.395271	6.49506	18.6324	0.000426967	0.0103396	PELI1
ENST00000292928.7	ENSG00000161298.19	-0.563494	3.37938	18.6079	0.000429644	0.0103948	ZNF382
ENST00000302418.5	ENSG00000170759.11	-0.202174	6.72076	18.5608	0.000434846	0.0105143	KIF5B
ENST00000361479.10	ENSG00000196199.14	-0.239618	5.88022	18.516	0.000439861	0.0106254	MPHOSPH8
ENST00000375533.6	ENSG00000095739.11	0.368761	4.23029	18.515	0.000439968	0.0106254	BAMBI
ENST00000300784.8	ENSG00000167363.14	0.292166	6.21148	18.502	0.000441433	0.0106479	FN3K
ENST00000525166.6	ENSG00000165323.16	-1.38438	4.6386	18.5027	0.000441355	0.0106479	FAT3
ENST00000369162.7	ENSG00000112249.14	0.310143	4.66395	18.4766	0.000444321	0.0106989	ASCC3
ENST00000513154.6	ENSG00000152503.10	0.23727	6.61029	18.4717	0.000444879	0.0107054	TRIM36
ENST00000397668.8	ENSG00000095066.12	-0.407896	4.0072	18.4678	0.00044532	0.0107095	HOOK2
ENST00000286953.8	ENSG00000156411.10	0.160208	5.96379	18.4578	0.000446458	0.0107305	ATP5MJ
ENST00000607016.2	ENSG00000272325.2	-0.114512	9.16478	18.4506	0.000447293	0.0107377	NUDT3
ENST00000263054.11	ENSG00000108018.17	-0.927978	2.79521	18.4412	0.000448362	0.0107569	SORCS1
ENST00000356433.10	ENSG00000090932.11	0.419487	5.32919	18.4228	0.000450483	0.0107917	DLL3
ENST00000367177.4	ENSG00000170382.12	-0.610849	5.76252	18.3826	0.000455158	0.010894	LRRN2
ENST00000239165.9	ENSG00000260027.5	-2.41759	-0.0594683	18.3364	0.0004606	0.0110176	HOXB7
ENST00000439326.8	ENSG00000223547.10	-0.707662	3.35534	18.3253	0.00046192	0.0110372	ZNF844
ENST00000323115.11	ENSG00000148053.18	0.577392	6.72906	18.2992	0.000465031	0.0110774	NTRK2
ENST00000625757.3	ENSG00000281320.3	0.413512	5.12082	18.2994	0.000465008	0.0110774	DYRK1B
ENST00000642223.1	ENSG00000285199.1	3.25084	2.41569	18.302	0.0004647	0.0110774	CIDEB
ENST00000296490.8	ENSG00000164091.12	0.0840867	8.7914	18.2736	0.00046811	0.0111047	WDR82
ENST00000243253.8	ENSG00000058262.11	0.202902	7.75468	18.2759	0.000467828	0.0111047	SEC61A1
ENST00000604062.7	ENSG00000232593.8	-0.66773	3.47082	18.276	0.000467819	0.0111047	KANTR
ENST00000634804.2	ENSG00000282881.3	1.45401	1.21305	18.2745	0.000467996	0.0111047	TMEM275
ENST00000277165.11	ENSG00000048828.18	0.464842	5.25756	18.2674	0.000468852	0.0111157	FAM120A
ENST00000565468.6	ENSG00000261115.7	0.119498	8.32062	18.2514	0.000470796	0.0111487	TMEM178B
ENST00000216185.7	ENSG00000100348.10	0.312714	5.67449	18.2531	0.000470588	0.0111487	TXN2
ENST00000367941.7	ENSG00000079950.14	0.153242	7.10372	18.1663	0.000481255	0.0113562	STX7
ENST00000359246.9	ENSG00000197724.11	-0.184796	6.60662	18.1354	0.000485113	0.0114349	PHF2
ENST00000398594.4	ENSG00000254122.3	1.09896	5.37425	18.1772	0.000485161	0.0114349	PCDHGB7
ENST00000517392.6	ENSG00000183137.16	-0.531159	3.5617	18.1276	0.000486097	0.0114502	CEP57L1
ENST00000397786.7	ENSG00000108510.10	0.173583	6.79437	18.1205	0.000486995	0.0114647	MED13
ENST00000259512.9	ENSG00000136986.10	0.231328	6.32471	18.1177	0.000487348	0.0114662	DERL1
ENST00000518698.6	ENSG00000165084.16	-2.10153	0.307488	18.1145	0.000487755	0.0114691	C8orf34
ENST00000281938.7	ENSG00000152137.8	-1.2208	1.60517	18.1028	0.000489233	0.0114971	HSPB8
ENST00000302103.6	ENSG00000172461.11	-0.665223	4.42304	18.096	0.000490095	0.0115048	FUT9
ENST00000296048.10	ENSG00000163754.18	0.366338	4.51191	18.0837	0.000491652	0.0115205	GYG1
ENST00000309602.5	ENSG00000173621.9	0.248687	7.37295	18.0617	0.000494467	0.0115596	LRFN4
ENST00000373812.8	ENSG00000198492.16	0.168414	6.62536	18.0551	0.000495318	0.0115596	YTHDF2
ENST00000303296.9	ENSG00000110422.12	0.474349	6.06087	18.0626	0.00049436	0.0115596	HIPK3
ENST00000563594.6	ENSG00000140995.17	0.416356	5.78902	18.0572	0.000495049	0.0115596	DEF8
ENST00000361320.5	ENSG00000198739.11	-0.87676	3.63428	18.0549	0.000495345	0.0115596	LRRTM3
ENST00000540737.7	ENSG00000173715.19	0.710497	3.57748	18.0624	0.000494382	0.0115596	C11orf80
ENST00000436629.3	ENSG00000225110.3	-0.979044	1.87316	18.0556	0.000495252	0.0115596	PNMA6F
ENST00000367498.8	ENSG00000116679.16	-0.352111	5.16693	18.0501	0.00049596	0.0115672	IVNS1ABP
ENST00000399932.8	ENSG00000167930.17	0.303763	5.74964	18.035	0.000497915	0.0115993	FAM234A
ENST00000264607.9	ENSG00000065802.12	0.334313	5.45695	18.0369	0.000497669	0.0115993	ASB1
ENST00000321437.9	ENSG00000166128.13	0.217322	6.25236	18.0222	0.000499572	0.0116244	RAB8B
ENST00000397821.8	ENSG00000147010.19	-0.547665	5.14803	18.0117	0.000500934	0.0116426	SH3KBP1
ENST00000272164.6	ENSG00000143816.8	0.38272	4.2186	18.0018	0.000502218	0.0116658	WNT9A
ENST00000367976.4	ENSG00000118523.6	-0.928432	1.48283	17.9652	0.000507019	0.0117705	CCN2
ENST00000652489.1	ENSG00000168061.17	0.296103	4.24023	17.941	0.000510225	0.0118244	SAC3D1
ENST00000528056.5	ENSG00000099725.14	-1.25694	1.69835	17.9354	0.000510974	0.0118281	PRKY
ENST00000478753.5	ENSG00000179918.19	0.138612	6.23259	17.9055	0.000514964	0.011893	SEPHS2
ENST00000218364.5	ENSG00000102241.12	-0.22465	6.32466	17.8719	0.000519497	0.0119771	HTATSF1
ENST00000284292.11	ENSG00000154146.13	0.943557	3.61125	17.8353	0.000524487	0.0120782	NRGN
ENST00000394308.8	ENSG00000070669.17	-0.641516	5.92337	17.827	0.000525621	0.0120974	ASNS
ENST00000252108.8	ENSG00000110344.10	0.199251	6.25285	17.8108	0.000527846	0.0121417	UBE4A
ENST00000389857.11	ENSG00000015133.20	0.302184	5.63105	17.7841	0.000531549	0.0122199	CCDC88C
ENST00000434127.3	ENSG00000187678.10	0.536395	5.79261	17.753	0.00053589	0.0122983	SPRY4
ENST00000367674.7	ENSG00000116147.18	-0.300966	5.68885	17.7395	0.000537798	0.0123282	TNR
ENST00000572428.5	ENSG00000166676.17	0.683384	4.17966	17.7265	0.000539628	0.0123631	TVP23A
ENST00000393980.8	ENSG00000170231.16	0.421635	4.525	17.7151	0.000541246	0.0123861	FABP6
ENST00000319231.10	ENSG00000100433.16	0.278106	5.79123	17.693	0.000544392	0.012451	KCNK10
ENST00000216832.9	ENSG00000100941.9	-0.253383	5.50036	17.6766	0.00054674	0.0124904	PNN
ENST00000340634.6	ENSG00000188582.10	0.449053	3.67515	17.6437	0.000551471	0.0125842	PAQR9
ENST00000463216.6	ENSG00000182670.14	-0.261397	8.85566	17.6344	0.000552832	0.0126081	TTC3
ENST00000280800.5	ENSG00000151176.8	0.272051	7.15449	17.6294	0.000553546	0.0126101	PLBD2
ENST00000323786.10	ENSG00000103051.21	0.276659	5.74169	17.6312	0.000553287	0.0126101	COG4
ENST00000239367.7	ENSG00000120256.11	0.170202	6.40298	17.6235	0.000554411	0.0126226	LRP11
ENST00000380573.4	ENSG00000120907.18	-2.11921	0.511899	17.6201	0.000554901	0.0126266	ADRA1A
ENST00000397940.5	ENSG00000158806.14	0.592689	3.81465	17.6105	0.000556312	0.0126515	NPM2
ENST00000368608.4	ENSG00000189241.8	0.149243	7.69261	17.5911	0.000559152	0.0127089	TSPYL1
ENST00000349431.11	ENSG00000160087.21	0.225011	5.83313	17.5821	0.000560478	0.0127319	UBE2J2
ENST00000709511.1	ENSG00000291995.1	-1.44168	4.37926	17.5656	0.000562928	0.0127766	GOLGA8A
ENST00000379170.9	ENSG00000050393.12	0.23125	5.8244	17.5231	0.000569266	0.0129023	MCUR1
ENST00000292577.12	ENSG00000129968.17	0.245767	7.00373	17.5096	0.000571296	0.012941	ABHD17A
ENST00000369780.9	ENSG00000107954.11	0.245282	6.74537	17.5068	0.00057172	0.0129433	NEURL1
ENST00000308742.9	ENSG00000175548.9	0.334017	4.50648	17.4943	0.000573601	0.0129786	ALG10B
ENST00000377707.4	ENSG00000107338.10	-0.621702	3.6972	17.4725	0.000576908	0.0130387	SHB
ENST00000380527.3	ENSG00000155876.6	0.198872	6.81805	17.4605	0.000578745	0.0130655	RRAGA
ENST00000298231.5	ENSG00000165462.5	0.636143	3.42754	17.4338	0.000582848	0.0131434	PHOX2A
ENST00000522605.2	ENSG00000253910.3	1.00279	4.09443	17.4316	0.000583178	0.0131434	PCDHGB2
ENST00000297109.11	ENSG00000164576.12	0.423311	4.90452	17.401	0.00058793	0.0132209	SAP30L
ENST00000216144.4	ENSG00000100314.4	-1.47008	1.14453	17.4027	0.000587656	0.0132209	CABP7
ENST00000225603.9	ENSG00000108468.15	-0.133938	7.52114	17.3893	0.000589747	0.0132543	CBX1
ENST00000322342.4	ENSG00000180011.7	-0.409021	4.76405	17.3844	0.000590511	0.013264	PTGR3
ENST00000608443.6	ENSG00000105701.16	0.195153	7.91956	17.3759	0.000591843	0.0132786	FKBP8
ENST00000438447.2	ENSG00000133401.16	0.291532	5.23059	17.3718	0.00059248	0.0132786	PDZD2
ENST00000286494.9	ENSG00000240771.8	-0.216254	5.37428	17.3673	0.000593193	0.0132871	ARHGEF25
ENST00000461988.6	ENSG00000127948.17	0.300591	6.45708	17.3565	0.000594892	0.0133178	POR
ENST00000311922.4	ENSG00000173334.4	-0.350148	4.47102	17.3315	0.00059885	0.0133989	TRIB1
ENST00000367975.7	ENSG00000143252.16	0.223479	5.62396	17.3217	0.00060041	0.0134212	SDHC
ENST00000614444.4	ENSG00000086848.15	0.457053	3.99235	17.3102	0.000602243	0.0134523	ALG9
ENST00000269097.9	ENSG00000141349.10	0.426797	5.82274	17.3016	0.000603612	0.0134754	G6PC3
ENST00000374586.8	ENSG00000106771.13	0.150854	7.02886	17.2909	0.00060534	0.013499	TMEM245
ENST00000651849.1	ENSG00000079308.21	-0.211042	5.6355	17.2927	0.000605042	0.013499	TNS1
ENST00000305533.10	ENSG00000247596.10	0.273486	5.11494	17.2865	0.000606046	0.0135072	TWF2
ENST00000310421.5	ENSG00000175073.8	0.177764	5.57053	17.265	0.000609512	0.0135769	VCPIP1
ENST00000270776.13	ENSG00000142657.21	0.218695	8.33972	17.2396	0.00061365	0.0136501	PGD
ENST00000534025.6	ENSG00000175348.11	0.261299	5.79372	17.2386	0.000613817	0.0136501	TMEM9B
ENST00000247866.9	ENSG00000090266.13	0.231234	6.00034	17.2123	0.00061813	0.0137384	NDUFB2
ENST00000438378.2	ENSG00000152117.18	-0.533424	3.39604	17.1725	0.000624714	0.0138771	SMPD4BP
ENST00000623646.3	ENSG00000185942.13	0.195403	7.52225	17.1321	0.000631478	0.0140196	NKAIN3
ENST00000414069.2	ENSG00000203772.8	0.273248	6.12301	17.1245	0.000632754	0.0140401	SPRN
ENST00000216121.12	ENSG00000184117.12	-0.147796	7.81411	17.1124	0.000634814	0.014069	NIPSNAP1
ENST00000412190.6	ENSG00000066923.19	0.28365	5.27804	17.1067	0.000635775	0.014069	STAG3
ENST00000222402.8	ENSG00000078967.13	0.356948	4.16699	17.0705	0.000641953	0.0141738	UBE2D4
ENST00000540387.5	ENSG00000044115.21	-0.25907	6.25275	17.0593	0.000643887	0.0142009	CTNNA1
ENST00000264156.3	ENSG00000076003.5	0.309648	4.52083	17.0528	0.000644995	0.0142175	MCM6
ENST00000227214.10	ENSG00000021300.14	0.65551	2.35922	17.0318	0.000648636	0.0142821	PLEKHB1
ENST00000708879.1	ENSG00000291824.1	-0.290316	5.39104	17.0271	0.000649455	0.01429	BEX5
ENST00000264079.11	ENSG00000090674.16	0.320306	5.1242	17.0095	0.00065252	0.014344	MCOLN1
ENST00000268314.9	ENSG00000140691.18	0.485953	5.04369	17.0004	0.000654116	0.0143634	ARMC5
ENST00000276974.7	ENSG00000154529.15	-2.44439	0.428083	17.0012	0.000653975	0.0143634	CNTNAP3B
ENST00000371873.10	ENSG00000162368.15	0.252595	6.492	16.9723	0.000659057	0.0144561	CMPK1
ENST00000265572.8	ENSG00000082556.14	-1.78495	0.859997	16.9743	0.0006587	0.0144561	OPRK1
ENST00000295958.10	ENSG00000163683.12	0.164823	6.28253	16.9254	0.000667416	0.0146234	SMIM14
ENST00000456292.5	ENSG00000071082.11	-0.300357	6.97341	16.9024	0.000671557	0.0147062	RPL31
ENST00000319121.4	ENSG00000178502.6	0.222293	5.54997	16.8936	0.00067314	0.0147328	KLHL11
ENST00000380482.9	ENSG00000102802.10	1.3611	1.42372	16.8911	0.00067359	0.0147346	MEDAG
ENST00000345046.12	ENSG00000185825.17	0.249117	6.69492	16.8789	0.000675806	0.014767	BCAP31
ENST00000340650.6	ENSG00000187566.6	1.3467	1.79167	16.8795	0.000675703	0.014767	NHLRC1
ENST00000310144.11	ENSG00000087191.14	0.180313	6.33704	16.8751	0.000676492	0.0147739	PSMC5
ENST00000368090.5	ENSG00000143315.8	0.223019	4.79944	16.8656	0.000678237	0.0147879	PIGM
ENST00000343702.9	ENSG00000074527.13	-1.72161	1.89116	16.8604	0.000679187	0.0148006	NTN4
ENST00000374867.7	ENSG00000099250.18	0.50566	6.89481	16.8579	0.000679629	0.0148022	NRP1
ENST00000369501.3	ENSG00000118432.13	-0.294075	8.28195	16.8212	0.000686385	0.0149245	CNR1
ENST00000361221.8	ENSG00000074964.17	-0.239684	6.10216	16.8193	0.00068673	0.0149245	ARHGEF10L
ENST00000372396.4	ENSG00000066135.13	-0.14696	6.72889	16.8075	0.000688932	0.0149484	KDM4A
ENST00000279488.8	ENSG00000139318.8	0.522128	5.44896	16.8103	0.000688412	0.0149484	DUSP6
ENST00000361132.9	ENSG00000146090.16	0.392569	4.77839	16.8074	0.000688946	0.0149484	RASGEF1C
ENST00000379426.2	ENSG00000205269.6	0.203287	6.95289	16.8049	0.000689406	0.0149503	TMEM170B
ENST00000263187.4	ENSG00000057468.7	-1.74751	-0.506319	16.8021	0.000689933	0.0149536	MSH4
ENST00000526104.6	ENSG00000177963.15	0.310125	6.19739	16.7668	0.000696541	0.0150806	RIC8A
ENST00000266069.5	ENSG00000101193.8	0.188499	6.6999	16.7335	0.000702825	0.0151839	GID8
ENST00000575771.6	ENSG00000183011.14	0.381908	3.8948	16.7178	0.000705808	0.0152401	NAA38
ENST00000377811.4	ENSG00000147123.12	0.173028	6.31692	16.7091	0.000707487	0.0152682	NDUFB11
ENST00000356708.12	ENSG00000165629.20	0.192911	6.70371	16.6899	0.000711167	0.0153311	ATP5F1C
ENST00000379484.10	ENSG00000012174.12	0.199356	6.5721	16.6903	0.000711095	0.0153311	MBTPS2
ENST00000264198.5	ENSG00000090432.7	0.267963	5.46089	16.679	0.00071327	0.0153517	MUL1
ENST00000373191.9	ENSG00000126070.20	-0.348864	4.35754	16.6642	0.000716125	0.0154049	AGO3
ENST00000296930.10	ENSG00000181163.14	-0.128651	7.45278	16.6519	0.000718521	0.0154317	NPM1
ENST00000339600.6	ENSG00000189043.10	0.155985	7.37717	16.6552	0.000717881	0.0154317	NDUFA4
ENST00000383791.8	ENSG00000131370.16	-0.288764	6.62194	16.6528	0.000718339	0.0154317	SH3BP5
ENST00000549441.7	ENSG00000178401.16	-2.27777	0.89256	16.6438	0.000720097	0.0154573	DNAJC22
ENST00000295688.8	ENSG00000163468.15	0.153955	7.8795	16.6334	0.00072213	0.0154926	CCT3
ENST00000244230.7	ENSG00000124383.11	-0.370463	4.42318	16.6286	0.000723071	0.0155045	MPHOSPH10
ENST00000216254.9	ENSG00000100412.17	0.201324	7.54526	16.609	0.000726916	0.0155703	ACO2
ENST00000260643.7	ENSG00000138073.14	0.260845	5.34787	16.606	0.000727524	0.0155751	PREB
ENST00000369208.8	ENSG00000112246.10	-1.45239	2.49433	16.601	0.000728501	0.0155877	SIM1
ENST00000394155.8	ENSG00000022267.19	-0.179077	7.11389	16.5525	0.000738171	0.0157778	FHL1
ENST00000606888.3	ENSG00000272031.3	0.291403	4.4309	16.5426	0.000740147	0.0158116	ANKRD34A
ENST00000366926.4	ENSG00000196660.12	0.379348	4.57622	16.5348	0.000741717	0.015832	SLC30A10
ENST00000252744.6	ENSG00000130449.6	-0.180629	5.87436	16.5313	0.000742426	0.015835	ZSWIM6
ENST00000368592.8	ENSG00000148826.9	-0.910317	3.43332	16.5217	0.000744362	0.0158536	NKX6-2
ENST00000265838.9	ENSG00000075239.14	0.235514	5.65108	16.5037	0.000748027	0.0159122	ACAT1
ENST00000261308.10	ENSG00000113593.12	-0.689124	2.73499	16.4812	0.000752631	0.0160017	PPWD1
ENST00000339995.11	ENSG00000110321.19	0.0692524	10.9297	16.4539	0.00075825	0.0160958	EIF4G2
ENST00000393147.6	ENSG00000175497.17	-1.10352	2.71607	16.4093	0.000767525	0.0162667	DPP10
ENST00000245680.7	ENSG00000115084.15	-0.480082	4.32544	16.4036	0.000768732	0.0162837	SLC35F5
ENST00000370196.11	ENSG00000107807.13	0.324062	5.66919	16.397	0.000770106	0.0163042	TLX1
ENST00000329962.11	ENSG00000182272.12	-0.232394	7.68186	16.3873	0.000772163	0.0163391	B4GALNT4
ENST00000711273.1	ENSG00000292372.1	-0.74831	2.85835	16.3736	0.000775046	0.0163828	WASH6P
ENST00000293330.1	ENSG00000161610.1	2.06158	-1.04485	16.3751	0.000774725	0.0163828	HCRT
ENST00000340006.7	ENSG00000159176.14	0.379507	6.17563	16.371	0.000775607	0.0163849	CSRP1
ENST00000458198.3	ENSG00000237190.4	0.196453	5.49813	16.3437	0.000781413	0.0164827	CDKN2AIPNL
ENST00000253039.9	ENSG00000130741.11	-0.227526	6.47342	16.3307	0.0007842	0.0165328	EIF2S3
ENST00000278412.7	ENSG00000149136.9	-0.164518	6.72913	16.3269	0.000785016	0.0165351	SSRP1
ENST00000343067.9	ENSG00000159023.23	-0.391137	6.57119	16.3231	0.000785835	0.0165351	EPB41
ENST00000399744.8	ENSG00000215193.14	-0.239739	5.88219	16.3206	0.000786367	0.0165351	PEX26
ENST00000323346.10	ENSG00000179520.11	-2.45652	0.0906283	16.3209	0.000786304	0.0165351	SLC17A8
ENST00000343242.9	ENSG00000198517.10	-0.270893	4.68838	16.3146	0.000787658	0.0165536	MAFK
ENST00000374315.1	ENSG00000162430.18	0.221696	6.91018	16.2983	0.000791185	0.016619	SELENON
ENST00000618156.5	ENSG00000184203.8	0.220013	6.36012	16.289	0.00079322	0.0166451	PPP1R2
ENST00000339464.9	ENSG00000188064.10	0.906762	2.1858	16.2888	0.000793256	0.0166451	WNT7B
ENST00000265026.8	ENSG00000073803.14	0.301989	5.02988	16.2865	0.000793755	0.0166469	MAP3K13
ENST00000696184.1	ENSG00000012232.10	0.283641	7.04368	16.2404	0.000803849	0.0168322	EXTL3
ENST00000316715.9	ENSG00000046653.15	0.246698	6.07496	16.2287	0.00080644	0.0168707	GPM6B
ENST00000389759.8	ENSG00000144283.23	-0.590974	4.41437	16.2264	0.000806948	0.0168707	PKP4
ENST00000331264.8	ENSG00000182327.8	0.498256	3.62148	16.2267	0.000806882	0.0168707	GLTPD2
ENST00000446041.6	ENSG00000114120.14	-0.236506	6.20659	16.2208	0.000808192	0.0168792	SLC25A36
ENST00000262493.12	ENSG00000087258.16	0.287509	9.20916	16.2039	0.000811958	0.0168963	GNAO1
ENST00000354336.8	ENSG00000099942.13	0.138961	6.67734	16.2144	0.000809608	0.0168963	CRKL
ENST00000607357.2	ENSG00000172428.11	0.24375	5.17281	16.2057	0.00081155	0.0168963	COPS9
ENST00000272645.9	ENSG00000144231.11	-0.31	4.91921	16.2098	0.000810638	0.0168963	POLR2D
ENST00000398587.7	ENSG00000253873.6	1.83137	3.14139	16.2051	0.000811686	0.0168963	PCDHGA11
ENST00000002596.6	ENSG00000002587.10	-1.05373	1.91998	16.2092	0.000810769	0.0168963	HS3ST1
ENST00000280527.7	ENSG00000150938.10	-0.257557	5.98372	16.2018	0.000812419	0.0168971	CRIM1
ENST00000277632.8	ENSG00000148481.14	0.15084	6.00173	16.1994	0.000812959	0.0168996	MINDY3
ENST00000253329.3	ENSG00000131013.4	-0.425632	3.94281	16.1937	0.000814227	0.0169098	PPIL4
ENST00000328434.8	ENSG00000183978.8	0.252788	5.52726	16.1904	0.000814969	0.0169151	COA3
ENST00000371605.7	ENSG00000107331.18	-0.230967	6.83763	16.1385	0.00082669	0.0171407	ABCA2
ENST00000241069.11	ENSG00000087085.16	0.343684	7.77712	16.1334	0.000827869	0.0171563	ACHE
ENST00000326624.2	ENSG00000177485.7	0.265347	5.81458	16.1254	0.000829681	0.0171761	ZBTB33
ENST00000354193.5	ENSG00000198168.9	0.257573	5.27409	16.1259	0.000829575	0.0171761	SVIP
ENST00000366584.9	ENSG00000116977.19	0.270212	5.77027	16.0943	0.000836828	0.0172973	LGALS8
ENST00000263196.12	ENSG00000070413.20	0.159631	7.6729	16.0873	0.000838458	0.0173221	DGCR2
ENST00000311191.10	ENSG00000136141.15	-0.471724	3.6495	16.0756	0.000841159	0.0173664	LRCH1
ENST00000260502.11	ENSG00000137936.18	1.23515	2.94756	16.068	0.000842921	0.0173861	BCAR3
ENST00000327697.11	ENSG00000164068.16	0.212065	5.93095	16.0569	0.00084552	0.0174232	RNF123
ENST00000311506.10	ENSG00000087995.16	-0.483764	3.85296	16.037	0.000850184	0.0175103	METTL2A
ENST00000367478.9	ENSG00000047410.14	-0.226387	6.66168	16.0327	0.000851196	0.0175222	TPR
ENST00000278198.2	ENSG00000148948.8	-1.18784	2.72412	16.0135	0.000855714	0.0176061	LRRC4C
ENST00000537235.2	ENSG00000165821.12	0.223998	7.56753	16.0049	0.000857753	0.0176352	SALL2
ENST00000338338.10	ENSG00000175756.14	0.482319	4.91186	16.0038	0.000858006	0.0176352	AURKAIP1
ENST00000260585.12	ENSG00000138018.19	0.215883	6.97278	15.9974	0.000859524	0.0176479	SELENOI
ENST00000353258.8	ENSG00000006007.12	0.270864	5.95718	15.9945	0.00086022	0.0176479	GDE1
ENST00000356454.5	ENSG00000198142.5	0.318758	4.33983	15.9938	0.00086038	0.0176479	SOWAHC
ENST00000306999.7	ENSG00000106524.9	-0.334694	5.21539	15.9874	0.000861918	0.0176704	ANKMY2
ENST00000368125.9	ENSG00000162706.13	0.266211	9.16194	15.9579	0.000868985	0.0177881	CADM3
ENST00000446463.6	ENSG00000226467.9	-0.226739	6.97508	15.9474	0.000871514	0.0178217	AGPAT1
ENST00000255465.8	ENSG00000133101.10	0.925864	3.3234	15.949	0.000871131	0.0178217	CCNA1
ENST00000376510.8	ENSG00000148450.13	0.238325	5.24893	15.9254	0.000876842	0.0179124	MSRB2
ENST00000395878.8	ENSG00000103353.16	0.154079	7.62026	15.9163	0.000879067	0.0179222	UBFD1
ENST00000367001.5	ENSG00000170385.10	0.379467	4.38662	15.9161	0.000879109	0.0179222	SLC30A1
ENST00000358701.10	ENSG00000165661.18	-0.376133	4.32627	15.9178	0.000878703	0.0179222	QSOX2
ENST00000332674.9	ENSG00000119950.21	-0.621002	4.49477	15.9013	0.000882733	0.0179779	MXI1
ENST00000683689.1	ENSG00000165300.8	0.196427	5.79043	15.8865	0.00088636	0.0180426	SLITRK5
ENST00000373418.7	ENSG00000134686.21	0.250006	6.63913	15.882	0.000887477	0.018048	PHC2
ENST00000394705.3	ENSG00000119737.6	1.93827	2.33263	15.8818	0.000887525	0.018048	GPR75
ENST00000361113.10	ENSG00000198551.10	0.251777	5.65416	15.8751	0.000889186	0.0180726	ZNF627
ENST00000423832.5	ENSG00000145029.15	0.326067	4.7474	15.8724	0.000889844	0.0180768	NICN1
ENST00000677711.2	ENSG00000084623.12	0.276679	5.94653	15.85	0.000895412	0.0181532	EIF3I
ENST00000382349.5	ENSG00000205922.5	-0.751069	6.30301	15.831	0.000903019	0.0182802	ONECUT3
ENST00000375341.8	ENSG00000159423.17	0.519722	4.79938	15.8229	0.000902187	0.0182802	ALDH4A1
ENST00000699995.1	ENSG00000144674.19	-0.820236	4.5487	15.8195	0.000903039	0.0182802	GOLGA4
ENST00000399562.9	ENSG00000242259.9	-0.24915	5.45421	15.8148	0.000904225	0.0182949	C22orf39
ENST00000358598.6	ENSG00000108946.17	0.205324	8.10268	15.8024	0.000907342	0.0183383	PRKAR1A
ENST00000215906.6	ENSG00000128203.7	0.220654	5.66285	15.7999	0.000907973	0.0183383	ASPHD2
ENST00000370152.8	ENSG00000156875.14	0.188507	5.88381	15.7886	0.00091084	0.0183733	MFSD14A
ENST00000370406.8	ENSG00000197021.9	0.424431	4.14403	15.7903	0.000910406	0.0183733	EOLA2
ENST00000530758.2	ENSG00000254999.4	0.116678	7.36554	15.7723	0.000914972	0.0184381	BRK1
ENST00000650309.2	ENSG00000131174.7	0.183912	5.327	15.7653	0.000916774	0.0184651	COX7B
ENST00000358395.11	ENSG00000101236.17	0.238376	6.08471	15.7628	0.000917411	0.0184687	RNF24
ENST00000389386.8	ENSG00000075399.14	0.23049	5.53152	15.7551	0.000919371	0.0184896	VPS9D1
ENST00000460851.6	ENSG00000144895.12	0.7031	5.09514	15.752	0.000920164	0.0184963	EIF2A
ENST00000708377.1	ENSG00000291689.1	0.282222	5.27852	15.7448	0.000922028	0.0185245	PCDHB10
ENST00000309007.9	ENSG00000113758.14	0.159491	8.67357	15.7236	0.000927491	0.0185905	DBN1
ENST00000310842.9	ENSG00000146707.15	0.296676	4.8466	15.7258	0.000926925	0.0185905	POMZP3
ENST00000382330.7	ENSG00000114867.22	0.332484	6.985	15.7107	0.00093085	0.0186292	EIF4G1
ENST00000591169.2	ENSG00000180448.11	0.525301	3.68758	15.7103	0.000930949	0.0186292	ARHGAP45
ENST00000263314.3	ENSG00000109991.10	0.171986	10.1748	15.6784	0.000939274	0.0187771	P2RX3
ENST00000242351.10	ENSG00000105939.14	0.513426	3.72677	15.6717	0.000941053	0.0188033	ZC3HAV1
ENST00000222120.8	ENSG00000105514.8	0.265561	6.24693	15.6444	0.000948248	0.0189282	RAB3D
ENST00000288943.5	ENSG00000158050.5	0.552794	3.68705	15.6361	0.000950456	0.0189629	DUSP2
ENST00000440408.5	ENSG00000114374.13	-0.132328	6.48624	15.6329	0.000951328	0.0189708	USP9Y
ENST00000372680.2	ENSG00000204065.3	-0.340595	4.51016	15.5899	0.00096285	0.0191874	TCEAL5
ENST00000230050.4	ENSG00000112306.8	-0.203071	7.68613	15.5786	0.000965905	0.0192329	RPS12
ENST00000379504.8	ENSG00000175662.18	0.175763	7.23362	15.5603	0.000970867	0.0193067	TOM1L2
ENST00000496259.6	ENSG00000133619.18	0.484042	3.96268	15.5597	0.000971054	0.0193067	KRBA1
ENST00000380113.8	ENSG00000125877.13	0.318092	4.84929	15.5478	0.000974286	0.0193613	ITPA
ENST00000218056.9	ENSG00000101940.18	0.248578	6.02071	15.5415	0.000976027	0.0193864	WDR13
ENST00000282878.6	ENSG00000152932.8	0.143024	9.29754	15.5256	0.000980379	0.0194599	RAB3C
ENST00000372017.4	ENSG00000173267.14	0.220329	8.72142	15.5245	0.0009807	0.0194599	SNCG
ENST00000379589.4	ENSG00000183722.9	0.322473	5.23468	15.5146	0.000983432	0.0194962	LHFPL6
ENST00000318522.10	ENSG00000143924.19	0.291064	5.69034	15.4987	0.000987835	0.0195628	EML4
ENST00000266085.7	ENSG00000100234.12	-1.25872	1.94507	15.4959	0.000988599	0.0195683	TIMP3
ENST00000298299.4	ENSG00000165512.5	-0.449804	4.68355	15.4783	0.000993514	0.0196559	ZNF22
ENST00000238738.9	ENSG00000119729.12	-0.328408	5.78997	15.4604	0.000998531	0.0197357	RHOQ
ENST00000358204.9	ENSG00000135269.18	0.179386	5.57246	15.4614	0.000998259	0.0197357	TES
ENST00000621161.5	ENSG00000131242.18	0.113229	8.11237	15.4567	0.000999579	0.0197445	RAB11FIP4
ENST00000359426.7	ENSG00000156515.25	0.155718	8.97917	15.4457	0.00100266	0.0197592	HK1
ENST00000238647.5	ENSG00000119669.5	-0.132322	7.35243	15.4499	0.00100149	0.0197592	IRF2BPL
ENST00000241052.5	ENSG00000121691.7	3.67071	2.35722	15.4486	0.00100185	0.0197592	CAT
ENST00000284987.6	ENSG00000154736.6	-1.00566	2.03447	15.4457	0.00100267	0.0197592	ADAMTS5
ENST00000708383.1	ENSG00000291692.1	0.851854	4.12271	15.4417	0.00100382	0.0197624	PCDHB13
ENST00000469224.5	ENSG00000023330.15	0.48769	4.98512	15.4321	0.00100654	0.0198063	ALAS1
ENST00000590800.6	ENSG00000184828.10	0.27184	4.52387	15.4192	0.00101018	0.0198488	ZBTB7C
ENST00000209875.9	ENSG00000094916.16	0.102085	9.17312	15.404	0.00101455	0.0199151	CBX5
ENST00000361421.2	ENSG00000198846.6	-0.58666	3.03699	15.3936	0.00101753	0.0199638	TOX
ENST00000684596.1	ENSG00000288701.1	0.154065	9.71125	15.3861	0.00101967	0.0199864	PRRC2B
ENST00000438661.3	ENSG00000116396.15	0.288824	5.44395	15.3878	0.00101918	0.0199864	KCNC4
ENST00000630979.3	ENSG00000280858.3	-0.209574	9.26118	15.3574	0.00102797	0.0201293	RPL7A
ENST00000007510.9	ENSG00000004777.19	-0.128904	7.47178	15.355	0.00102866	0.0201331	ARHGAP33
ENST00000333538.10	ENSG00000185274.13	0.235099	6.37689	15.345	0.00103159	0.0201708	GALNT17
ENST00000569673.3	ENSG00000205363.7	-0.189045	6.24407	15.3247	0.00103753	0.0202474	INSYN1
ENST00000301919.9	ENSG00000170903.12	-0.159981	6.12679	15.3251	0.0010374	0.0202474	MSANTD4
ENST00000377648.5	ENSG00000116273.6	0.186087	5.43325	15.3088	0.00104221	0.0203231	PHF13
ENST00000546355.4	ENSG00000178882.15	-0.622252	3.56063	15.308	0.00104242	0.0203231	RFLNA
ENST00000487099.7	ENSG00000148200.17	-0.597	3.18621	15.2882	0.0010483	0.020407	NR6A1
ENST00000622495.5	ENSG00000135108.16	0.189757	6.32863	15.2813	0.00105036	0.0204086	FBXO21
ENST00000216117.9	ENSG00000100292.18	0.815774	2.69704	15.2829	0.00104988	0.0204086	HMOX1
ENST00000397425.5	ENSG00000244005.13	0.538435	3.64379	15.2787	0.00105112	0.0204134	NFS1
ENST00000263116.8	ENSG00000100228.14	0.395779	3.93386	15.2694	0.00105391	0.0204478	RAB36
ENST00000353555.9	ENSG00000172270.22	0.156375	8.82317	15.2543	0.0010584	0.0205172	BSG
ENST00000337109.9	ENSG00000132313.15	0.228639	5.90105	15.254	0.00105851	0.0205172	MRPL35
ENST00000262225.8	ENSG00000086598.11	0.168873	6.52528	15.2438	0.00106157	0.0205399	TMED2
ENST00000316157.8	ENSG00000107929.16	-0.168398	5.90147	15.2433	0.00106172	0.0205399	LARP4B
ENST00000403490.3	ENSG00000177971.9	0.232979	5.00391	15.2435	0.00106167	0.0205399	IMP3
ENST00000395348.8	ENSG00000165449.12	-0.353131	4.64909	15.2403	0.00106261	0.0205472	SLC16A9
ENST00000635120.2	ENSG00000183117.20	0.598934	5.52531	15.2339	0.00106456	0.0205651	CSMD1
ENST00000228425.11	ENSG00000110841.14	-0.838005	3.54378	15.2262	0.00106687	0.0205952	PPFIBP1
ENST00000370888.6	ENSG00000137269.15	-0.946392	1.31323	15.2253	0.00106714	0.0205952	LRRC1
ENST00000392872.8	ENSG00000139372.15	0.219342	6.00481	15.2202	0.00106872	0.0206048	TDG
ENST00000676107.1	ENSG00000112144.16	0.311704	5.38288	15.2206	0.00106857	0.0206048	CILK1
ENST00000389063.3	ENSG00000172795.17	0.432275	4.7112	15.2186	0.00106918	0.0206048	DCP2
ENST00000253024.10	ENSG00000130726.12	0.554385	7.8889	15.2358	0.0010756	0.0206987	TRIM28
ENST00000371901.4	ENSG00000186377.8	0.255125	4.39103	15.1916	0.00107743	0.020724	CYP4X1
ENST00000474024.5	ENSG00000125868.16	0.130924	7.95745	15.184	0.00107974	0.0207548	DSTN
ENST00000257347.9	ENSG00000134905.17	0.275753	5.02003	15.183	0.00108006	0.0207548	CARS2
ENST00000338591.8	ENSG00000187961.15	-0.351009	3.95873	15.1682	0.00108459	0.0208219	KLHL17
ENST00000359904.8	ENSG00000196704.14	-0.311952	5.20362	15.1567	0.00108817	0.0208708	AMZ2
ENST00000301364.10	ENSG00000167721.11	-0.225928	5.13848	15.1566	0.00108818	0.0208708	TSR1
ENST00000360370.9	ENSG00000114544.17	0.289683	5.47616	15.1242	0.00109826	0.021044	SLC41A3
ENST00000375571.6	ENSG00000101367.9	0.183713	7.81187	15.1002	0.00110582	0.0211757	MAPRE1
ENST00000379378.8	ENSG00000205250.9	-0.29128	4.47752	15.0957	0.00110724	0.0211757	E2F4
ENST00000308162.10	ENSG00000172757.13	0.143254	9.40627	15.0881	0.00110962	0.021201	CFL1
ENST00000375068.6	ENSG00000102316.17	0.190145	8.10257	15.086	0.00111029	0.0212037	MAGED2
ENST00000381440.5	ENSG00000205730.7	-0.688346	2.22852	15.0611	0.00111822	0.0213043	ITPRIPL2
ENST00000537055.4	ENSG00000127903.14	1.65425	2.01238	15.0472	0.00112267	0.0213588	ZNF835
ENST00000392568.7	ENSG00000183828.15	0.305966	5.14574	15.0424	0.00112421	0.0213781	NUDT14
ENST00000359520.12	ENSG00000196663.16	0.160957	6.3003	15.0406	0.00112476	0.0213785	TECPR2
ENST00000437099.6	ENSG00000007237.19	0.749051	4.92247	15.0238	0.00113017	0.021461	GAS7
ENST00000326974.9	ENSG00000124702.19	0.156705	7.47069	15.0182	0.001132	0.0214855	KLHDC3
ENST00000479530.5	ENSG00000121440.15	-1.55673	2.79691	15.0154	0.00113289	0.0214923	PDZRN3
ENST00000581066.2	ENSG00000266472.6	-0.165684	5.62349	15.0031	0.00113688	0.0215578	MRPS21
ENST00000234111.9	ENSG00000115758.14	0.258232	8.10141	14.9771	0.00114539	0.0216889	ODC1
ENST00000646673.2	ENSG00000101347.11	0.25056	5.92872	14.977	0.00114541	0.0216889	SAMHD1
ENST00000268459.6	ENSG00000140807.7	0.30745	4.44062	14.9799	0.00114448	0.0216889	NKD1
ENST00000261034.6	ENSG00000138459.9	0.337876	4.99733	14.9508	0.00115405	0.0218216	SLC35A5
ENST00000414934.2	ENSG00000236515.3	0.390638	4.35005	14.9422	0.00115689	0.0218546	ZBTB9
ENST00000339656.8	ENSG00000198466.12	-0.906266	3.44677	14.9344	0.00115949	0.0218935	ZNF587
ENST00000168216.11	ENSG00000072506.14	0.257006	5.28591	14.9183	0.00116485	0.0219637	HSD17B10
ENST00000265717.5	ENSG00000005249.14	-0.154367	7.97711	14.8767	0.00117881	0.022193	PRKAR2B
ENST00000417443.3	ENSG00000178947.9	0.178962	6.5042	14.8742	0.00117966	0.022193	SMIM10L2A
ENST00000639332.2	ENSG00000283741.2	0.261457	5.12366	14.8697	0.0011812	0.0221965	SMCR8
ENST00000315322.10	ENSG00000128581.17	-0.488601	3.90874	14.8686	0.00118159	0.0221965	IFT22
ENST00000374180.4	ENSG00000119431.10	0.466236	3.38954	14.8654	0.00118265	0.0222055	HDHD3
ENST00000320963.9	ENSG00000117906.14	-0.161681	5.99347	14.8585	0.00118501	0.022229	RCN2
ENST00000216038.6	ENSG00000100220.12	0.185893	6.50104	14.8531	0.00118684	0.0222529	RTCB
ENST00000265239.11	ENSG00000114473.14	1.40324	2.69667	14.8493	0.00118815	0.0222672	IQCG
ENST00000358933.10	ENSG00000038358.15	0.139649	6.99003	14.8321	0.00119402	0.0223251	EDC4
ENST00000295955.14	ENSG00000163682.17	-0.176995	7.39349	14.8217	0.00119763	0.0223821	RPL9
ENST00000455781.5	ENSG00000050748.18	-0.22371	6.52332	14.8143	0.00120015	0.0223875	MAPK9
ENST00000646641.1	ENSG00000267534.4	-0.425643	3.83126	14.8147	0.00120004	0.0223875	S1PR2
ENST00000397323.9	ENSG00000157110.16	1.36515	1.1801	14.8182	0.00119882	0.0223875	RBPMS
ENST00000545606.6	ENSG00000111530.13	0.125991	7.46112	14.7849	0.00121038	0.0225575	CAND1
ENST00000409959.8	ENSG00000121210.16	0.673828	4.94962	14.7817	0.00121147	0.0225672	TMEM131L
ENST00000525680.6	ENSG00000175274.19	0.238942	7.24804	14.7766	0.00121326	0.0225853	TP53I11
ENST00000326840.11	ENSG00000057019.16	0.215797	6.66744	14.7626	0.00121816	0.0226394	DCBLD2
ENST00000537320.6	ENSG00000041982.17	-1.43551	1.73491	14.7526	0.00122167	0.0226941	TNC
ENST00000332896.8	ENSG00000169372.13	0.535354	3.06367	14.7496	0.00122274	0.0227035	CRADD
ENST00000558583.3	ENSG00000237515.10	-0.822214	2.71264	14.7228	0.00123225	0.0228379	SHISA9
ENST00000321280.11	ENSG00000175866.16	0.413693	4.70723	14.7182	0.00123388	0.0228576	BAIAP2
ENST00000703758.1	ENSG00000120251.22	-1.38443	2.87068	14.7128	0.00123581	0.0228827	GRIA2
ENST00000370187.8	ENSG00000166167.18	0.260027	6.40546	14.7065	0.00123807	0.0229034	BTRC
ENST00000303177.8	ENSG00000170091.11	-0.174378	9.54368	14.6815	0.00124703	0.023048	NSG2
ENST00000002829.8	ENSG00000001617.12	0.869935	4.57419	14.6744	0.00124958	0.0230633	SEMA3F
ENST00000233047.9	ENSG00000011638.11	0.922883	4.43401	14.6746	0.00124953	0.0230633	LDAF1
ENST00000370631.4	ENSG00000155252.14	0.185703	5.81346	14.6602	0.00125474	0.0231428	PI4K2A
ENST00000325404.3	ENSG00000181449.4	0.609989	2.93262	14.6585	0.00125537	0.0231428	SOX2
ENST00000378302.7	ENSG00000136144.12	-0.154438	5.94958	14.6506	0.00125823	0.0231755	RCBTB1
ENST00000420428.7	ENSG00000101489.20	-0.609062	5.32904	14.6497	0.00125855	0.0231755	CELF4
ENST00000261018.12	ENSG00000138443.17	-0.364019	7.15869	14.6417	0.00126148	0.0232189	ABI2
ENST00000374884.3	ENSG00000186767.7	-0.23196	4.89843	14.6385	0.00126265	0.0232298	SPIN4
ENST00000359062.4	ENSG00000172572.7	-1.20283	0.35385	14.6366	0.00126332	0.0232314	PDE3A
ENST00000301454.9	ENSG00000125648.15	0.190981	6.84358	14.6225	0.00126849	0.0232545	SLC25A23
ENST00000370828.4	ENSG00000076716.9	-0.774621	3.93944	14.6299	0.00126578	0.0232545	GPC4
ENST00000361413.8	ENSG00000198920.11	-0.497594	3.87686	14.6248	0.00126767	0.0232545	KIAA0753
ENST00000490848.5	ENSG00000168970.22	-2.02152	3.09697	14.6222	0.00126863	0.0232545	JMJD7-PLA2G4B
ENST00000322213.9	ENSG00000072501.19	0.230898	7.15447	14.5908	0.00128021	0.0234133	SMC1A
ENST00000348227.4	ENSG00000005448.17	0.33905	4.63195	14.5776	0.00128511	0.0234924	WDR54
ENST00000563719.4	ENSG00000171016.13	-0.333104	5.36852	14.5625	0.00129078	0.0235637	PYGO1
ENST00000225777.8	ENSG00000108639.8	0.438936	3.49505	14.5527	0.00129443	0.023609	SYNGR2
ENST00000375078.4	ENSG00000162545.6	-0.203288	7.9842	14.548	0.00129623	0.023631	CAMK2N1
ENST00000320477.10	ENSG00000176194.18	1.48122	0.705484	14.5454	0.00129718	0.0236377	CIDEA
ENST00000621622.5	ENSG00000243716.12	-0.918379	2.5447	14.4939	0.00131676	0.0239618	NPIPB5
ENST00000634237.1	ENSG00000282947.2	0.278197	6.69065	14.4599	0.00132986	0.0241563	HNRNPL
ENST00000334634.9	ENSG00000163462.19	0.357329	5.8349	14.4507	0.00133341	0.0241811	TRIM46
ENST00000671916.1	ENSG00000158987.22	-0.455541	5.38	14.4488	0.00133418	0.0241811	RAPGEF6
ENST00000291842.10	ENSG00000160410.15	0.249072	5.12275	14.4486	0.00133423	0.0241811	SHKBP1
ENST00000370708.8	ENSG00000112200.17	0.33238	4.44175	14.4392	0.00133791	0.0242369	ZNF451
ENST00000262367.10	ENSG00000005339.15	0.187866	6.84531	14.4144	0.0013476	0.0243465	CREBBP
ENST00000532097.6	ENSG00000185627.19	0.177393	6.14181	14.4209	0.00134506	0.0243465	PSMD13
ENST00000633719.1	ENSG00000282458.1	-0.477089	4.69263	14.4162	0.0013469	0.0243465	WASH5P
ENST00000219797.9	ENSG00000103510.20	-0.369705	4.41347	14.409	0.00134973	0.024363	KAT8
ENST00000309428.10	ENSG00000141699.11	0.272729	5.70964	14.3979	0.0013541	0.0244309	RETREG3
ENST00000553325.5	ENSG00000126214.22	0.145259	7.51536	14.3789	0.00136165	0.0245561	KLC1
ENST00000361368.7	ENSG00000198742.10	0.285429	6.15024	14.377	0.0013624	0.0245586	SMURF1
ENST00000268154.9	ENSG00000140548.10	-0.190607	5.539	14.3613	0.00136868	0.0246498	ZNF710
ENST00000251413.8	ENSG00000131462.9	0.250623	5.73963	14.3515	0.00137257	0.0246977	TUBG1
ENST00000374810.8	ENSG00000078804.13	0.292374	7.38728	14.3442	0.00137551	0.0247174	TP53INP2
ENST00000264638.9	ENSG00000108797.12	0.199745	6.83691	14.3472	0.00137432	0.0247174	CNTNAP1
ENST00000708330.1	ENSG00000291668.1	0.388145	6.03189	14.3382	0.00137795	0.0247501	PCDHAC2
ENST00000293217.10	ENSG00000161533.12	0.206734	5.34938	14.336	0.00137883	0.0247549	ACOX1
ENST00000651257.2	ENSG00000158966.16	0.321775	6.46264	14.3277	0.0013822	0.0248042	CACHD1
ENST00000358901.11	ENSG00000165280.18	0.482618	7.68585	14.3282	0.00138581	0.024858	VCP
ENST00000437356.7	ENSG00000163449.11	0.428853	5.73743	14.3166	0.00138669	0.0248626	TMEM169
ENST00000361580.7	ENSG00000075945.13	0.187739	8.0474	14.3109	0.001389	0.0248928	KIFAP3
ENST00000572195.3	ENSG00000262664.3	0.626727	3.64288	14.2984	0.0013941	0.024962	OVCA2
ENST00000645782.2	ENSG00000284923.2	-0.160465	6.55332	14.2915	0.00139689	0.0250009	SCRT1
ENST00000297459.4	ENSG00000164841.5	0.341089	4.82813	14.2567	0.00141124	0.0252464	TMEM74
ENST00000708009.1	ENSG00000291561.1	0.247214	5.65248	14.2487	0.00141457	0.0252774	DSCAM
ENST00000336505.11	ENSG00000173611.18	-0.309916	4.99832	14.2465	0.00141547	0.0252774	SCAI
ENST00000698833.1	ENSG00000162825.18	-0.375073	4.74365	14.2449	0.00141612	0.0252774	NBPF20
ENST00000537226.3	ENSG00000214029.6	-0.479558	3.22531	14.2456	0.00141584	0.0252774	ZNF891
ENST00000315758.10	ENSG00000146701.12	0.183512	7.59044	14.2234	0.00142508	0.0254261	MDH2
ENST00000439602.7	ENSG00000231500.7	-0.197177	8.76326	14.2078	0.00143163	0.0255089	RPS18
ENST00000370435.5	ENSG00000119900.9	-0.369688	5.07818	14.2053	0.00143269	0.0255165	OGFRL1
ENST00000339157.10	ENSG00000100997.20	0.192875	6.1703	14.2015	0.0014343	0.0255225	ABHD12
ENST00000495167.3	ENSG00000179277.9	0.378645	3.85614	14.1921	0.00143828	0.0255707	MEIS3P1
ENST00000408939.4	ENSG00000196659.10	0.365357	3.54771	14.1798	0.00144349	0.0256406	TTC30B
ENST00000395686.8	ENSG00000197930.13	-0.270029	5.28854	14.1723	0.00144665	0.0256854	ERO1A
ENST00000395808.7	ENSG00000175221.16	0.227714	6.03402	14.1576	0.00145293	0.0257626	MED16
ENST00000268042.7	ENSG00000140450.9	0.282046	5.53307	14.1573	0.00145304	0.0257626	ARRDC4
ENST00000336083.8	ENSG00000175582.20	0.106191	8.66595	14.1408	0.00146014	0.0258678	RAB6A
ENST00000252512.14	ENSG00000130227.17	-0.184105	6.0446	14.1117	0.00147274	0.0260794	XPO7
ENST00000537112.5	ENSG00000183889.12	-0.324059	5.9391	14.1059	0.00147522	0.0261118	NPIPA9
ENST00000679521.1	ENSG00000127914.19	-0.341623	5.88025	14.0932	0.00148078	0.0261872	AKAP9
ENST00000683047.1	ENSG00000198324.14	0.270429	5.395	14.0861	0.00148388	0.0262305	PHETA1
ENST00000458478.6	ENSG00000168028.15	0.273837	8.34154	14.0841	0.00148475	0.0262343	RPSA
ENST00000629431.2	ENSG00000280479.2	0.29036	5.95398	14.0784	0.00148724	0.0262551	CACFD1
ENST00000319933.7	ENSG00000181751.10	0.305361	5.32216	14.0793	0.00148685	0.0262551	MACIR
ENST00000382291.7	ENSG00000125841.13	0.531006	6.63992	14.0684	0.00149167	0.0262985	NRSN2
ENST00000611966.3	ENSG00000274803.4	-0.308925	5.38568	14.0669	0.00149232	0.0262985	BDP1
ENST00000397622.7	ENSG00000146842.17	0.343376	4.17639	14.0673	0.00149212	0.0262985	TMEM209
ENST00000375337.4	ENSG00000130957.5	1.24147	2.15801	14.0628	0.00149413	0.0263105	FBP2
ENST00000217939.7	ENSG00000101825.8	-1.48234	0.907652	14.0624	0.00149431	0.0263105	MXRA5
ENST00000305135.10	ENSG00000163872.16	-0.218611	5.88052	14.0483	0.00150053	0.026397	YEATS2
ENST00000448469.8	ENSG00000100626.17	0.327425	7.11878	14.0438	0.00150254	0.0264208	GALNT16
ENST00000215567.10	ENSG00000099797.15	0.313521	6.21103	14.03	0.00150868	0.0265054	TECR
ENST00000252338.5	ENSG00000130054.5	-0.304506	5.21381	14.0185	0.00151381	0.0265723	NALF2
ENST00000556143.6	ENSG00000165861.14	0.281607	5.52474	14.0077	0.00151865	0.0266457	ZFYVE1
ENST00000225665.12	ENSG00000108528.14	0.248128	6.16402	14.0057	0.00151956	0.0266501	SLC25A11
ENST00000450849.7	ENSG00000167654.18	0.187227	8.71177	13.9958	0.00152401	0.0266698	ATCAY
ENST00000338745.11	ENSG00000182568.18	-0.247521	5.58804	13.9966	0.00152364	0.0266698	SATB1
ENST00000265729.7	ENSG00000075142.14	0.195675	5.50687	14	0.00152213	0.0266698	SRI
ENST00000452079.5	ENSG00000227372.12	-0.522176	3.84024	13.9928	0.00152538	0.0266822	TP73-AS1
ENST00000583195.2	ENSG00000263874.2	0.461415	3.91211	13.9911	0.00152615	0.0266841	LASP1NB
ENST00000075120.12	ENSG00000059804.17	0.16763	5.943	13.9824	0.00153006	0.0267352	SLC2A3
ENST00000297107.11	ENSG00000164574.16	0.504489	4.42399	13.9817	0.00153041	0.0267352	GALNT10
ENST00000343810.9	ENSG00000187778.14	0.295474	5.91507	13.9752	0.00153334	0.0267748	MCRS1
ENST00000423902.7	ENSG00000171316.14	-0.573153	5.51365	13.9693	0.00153604	0.0268103	CHD7
ENST00000259154.9	ENSG00000136636.13	-0.22233	5.35229	13.9137	0.00156156	0.0272202	KCTD3
ENST00000409226.5	ENSG00000082153.18	0.222919	6.71097	13.9107	0.00156297	0.027233	BZW1
ENST00000297431.9	ENSG00000164815.11	0.45454	3.83876	13.9074	0.00156447	0.0272473	ORC5
ENST00000267984.4	ENSG00000140406.4	0.206953	6.57899	13.886	0.00157445	0.0273974	TLNRD1
ENST00000253796.10	ENSG00000131477.11	0.53343	2.87776	13.8814	0.00157661	0.027423	RAMP2
ENST00000381962.4	ENSG00000271303.2	0.240096	4.97978	13.8726	0.00158076	0.027469	SRXN1
ENST00000405303.7	ENSG00000169762.17	0.313859	4.67994	13.8714	0.00158131	0.027469	TAPT1
ENST00000561311.5	ENSG00000171914.17	0.584433	6.33165	13.8684	0.00158272	0.0274698	TLN2
ENST00000354775.5	ENSG00000143149.13	0.343929	4.27798	13.8545	0.00158926	0.0275595	ALDH9A1
ENST00000243997.8	ENSG00000124172.10	0.174552	6.83027	13.8474	0.00159264	0.0276063	ATP5F1E
ENST00000225823.7	ENSG00000108684.15	-0.746943	4.27399	13.8381	0.00159707	0.0276592	ASIC2
ENST00000358227.5	ENSG00000137038.8	0.21994	5.47899	13.8346	0.00159874	0.0276762	DMAC1
ENST00000379772.4	ENSG00000101220.18	0.252359	6.79105	13.8282	0.00160176	0.0277165	ADISSP
ENST00000266058.9	ENSG00000187122.17	0.172925	8.37502	13.8203	0.00160556	0.0277582	SLIT1
ENST00000306917.5	ENSG00000169018.6	0.119739	7.95633	13.8172	0.00160702	0.0277596	FEM1B
ENST00000399523.5	ENSG00000070010.19	0.443417	4.25629	13.8001	0.00161523	0.0278475	UFD1
ENST00000645217.2	ENSG00000285241.2	-0.56495	3.16755	13.8016	0.0016145	0.0278475	PCK2
ENST00000332853.9	ENSG00000165633.13	0.367679	4.56534	13.7911	0.00161959	0.0278808	VSTM4
ENST00000383433.8	ENSG00000206406.9	0.472985	5.68193	13.777	0.0016264	0.0279741	CSNK2B
ENST00000170168.9	ENSG00000079313.15	0.223745	6.74294	13.7747	0.00162752	0.0279759	REXO1
ENST00000685980.2	ENSG00000177272.10	0.377587	4.71651	13.7674	0.00163107	0.0280064	KCNA3
ENST00000710082.1	ENSG00000292214.1	0.618156	2.91568	13.7634	0.00163302	0.028028	KCND1
ENST00000397611.7	ENSG00000153707.19	-1.77984	5.00225	13.836	0.00163548	0.0280581	PTPRD
ENST00000708382.1	ENSG00000291691.1	0.918173	3.971	13.74	0.00164445	0.028176	PCDHB12
ENST00000303436.11	ENSG00000168374.11	0.157997	6.96652	13.7239	0.00165238	0.0282998	ARF4
ENST00000380495.9	ENSG00000149926.14	0.255798	8.46801	13.7189	0.00165489	0.0283306	TLCD3B
ENST00000366542.6	ENSG00000143702.16	-0.258649	7.56965	13.7163	0.00165617	0.0283404	CEP170
ENST00000043402.8	ENSG00000040608.14	0.332298	5.52682	13.7125	0.00165806	0.0283607	RTN4R
ENST00000326474.5	ENSG00000180044.6	-1.15247	1.36661	13.6971	0.00166569	0.028467	C3orf80
ENST00000287585.8	ENSG00000156959.9	0.126114	7.33674	13.6891	0.00166971	0.0285114	LHFPL4
ENST00000377602.5	ENSG00000148488.17	-1.24111	2.09525	13.6867	0.00167088	0.0285193	ST8SIA6
ENST00000301050.7	ENSG00000167535.8	0.334561	7.36611	13.6776	0.00167545	0.0285609	CACNB3
ENST00000601440.6	ENSG00000188171.17	2.46364	2.58483	13.6781	0.00167519	0.0285609	ZNF626
ENST00000216044.10	ENSG00000100226.16	0.139199	7.13222	13.6627	0.00168291	0.0286516	GTPBP1
ENST00000261776.10	ENSG00000103043.15	0.237926	6.17775	13.6549	0.00168686	0.0287014	VAC14
ENST00000269221.8	ENSG00000141452.11	0.25443	4.75822	13.6541	0.00168727	0.0287014	RMC1
ENST00000612501.2	ENSG00000108819.11	-0.0949595	7.657	13.6193	0.00170496	0.02899	PPP1R9B
ENST00000512737.6	ENSG00000243678.12	0.137084	7.73181	13.6091	0.00171022	0.0290462	NME2
ENST00000306846.8	ENSG00000172239.14	-0.139373	6.4103	13.6086	0.00171043	0.0290462	PAIP1
ENST00000366923.8	ENSG00000136628.18	-0.132559	7.48521	13.5891	0.00172052	0.0291684	EPRS1
ENST00000037243.7	ENSG00000034713.8	0.12089	7.17895	13.589	0.00172053	0.0291684	GABARAPL2
ENST00000309032.8	ENSG00000002330.14	0.203104	5.91252	13.5897	0.00172021	0.0291684	BAD
ENST00000263846.8	ENSG00000011347.10	0.2758	7.35737	13.579	0.0017257	0.0292314	SYT7
ENST00000322349.13	ENSG00000102189.17	-0.270751	4.66155	13.5628	0.00173413	0.0293618	EEA1
ENST00000264335.13	ENSG00000108953.17	0.132802	9.6029	13.5496	0.00174106	0.0294542	YWHAE
ENST00000490941.1	ENSG00000240704.1	-2.25228	-0.895957	13.5463	0.00174278	0.0294709	KLF7P1
ENST00000200639.9	ENSG00000005893.17	0.196651	5.47188	13.5398	0.00174616	0.0295046	LAMP2
ENST00000521580.3	ENSG00000163866.9	0.408003	3.94379	13.5397	0.00174624	0.0295046	SMIM12
ENST00000451604.7	ENSG00000134532.20	-0.840969	2.45933	13.5226	0.00175523	0.0296315	SOX5
ENST00000325686.7	ENSG00000179630.11	0.490413	3.33602	13.5209	0.00175613	0.0296344	LACC1
ENST00000683379.1	ENSG00000134769.23	-0.549962	4.75349	13.5082	0.00176286	0.0297229	DTNA
ENST00000245812.8	ENSG00000125652.8	0.267926	5.93003	13.5062	0.00176391	0.0297282	ALKBH7
ENST00000301732.10	ENSG00000167972.14	0.265182	9.09783	13.5012	0.00176658	0.0297591	ABCA3
ENST00000299638.8	ENSG00000255529.9	0.178532	5.66908	13.4892	0.00177297	0.0298183	POLR2M
ENST00000545889.6	ENSG00000130779.22	-0.463962	4.94183	13.481	0.00177739	0.0298675	CLIP1
ENST00000632954.1	ENSG00000276230.4	0.382929	5.1389	13.478	0.00177897	0.0298816	RNH1
ENST00000395468.9	ENSG00000168175.16	0.165322	6.46671	13.4727	0.00178184	0.029912	MAPK1IP1L
ENST00000289865.12	ENSG00000143258.17	-0.36195	3.99325	13.4719	0.00178227	0.029912	USP21
ENST00000309733.6	ENSG00000174749.6	-0.290866	4.10806	13.4629	0.00178709	0.0299804	FAM241A
ENST00000273067.5	ENSG00000144583.5	0.12905	7.19374	13.454	0.00179191	0.0300237	MARCHF4
ENST00000250896.9	ENSG00000099875.16	0.293888	5.95546	13.4505	0.00179381	0.0300263	MKNK2
ENST00000676615.2	ENSG00000204463.14	3.47926	4.72161	13.5372	0.0017937	0.0300263	BAG6
ENST00000607373.6	ENSG00000140299.14	-0.383106	3.74921	13.4446	0.00179701	0.0300464	BNIP2
ENST00000382369.9	ENSG00000196476.12	0.576191	4.5962	13.4318	0.00180399	0.0301204	C20orf96
ENST00000255389.10	ENSG00000133027.18	0.317641	4.47427	13.4309	0.00180443	0.0301204	PEMT
ENST00000400796.7	ENSG00000171729.14	0.67972	2.47527	13.4323	0.00180367	0.0301204	TMEM51
ENST00000295770.4	ENSG00000163527.10	0.122723	6.64455	13.427	0.00180661	0.0301442	STT3B
ENST00000064778.8	ENSG00000054965.11	0.265454	7.83573	13.4245	0.00180796	0.0301541	FAM168A
ENST00000262971.3	ENSG00000105229.7	0.132183	6.22708	13.4126	0.00181444	0.0302371	PIAS4
ENST00000370982.4	ENSG00000172380.6	-0.630872	2.39409	13.4104	0.00181565	0.0302448	GNG12
ENST00000355780.9	ENSG00000040341.18	0.291094	6.27475	13.4009	0.00182089	0.0303195	STAU2
ENST00000281187.10	ENSG00000151502.11	0.148184	8.17312	13.398	0.00182246	0.030333	VPS26B
ENST00000272227.8	ENSG00000143870.13	0.163784	6.12773	13.3896	0.00182715	0.0303984	PDIA6
ENST00000341048.9	ENSG00000164512.18	0.841819	2.3958	13.3794	0.00183279	0.0304797	ANKRD55
ENST00000271526.9	ENSG00000143294.15	0.132459	6.70652	13.3623	0.00184228	0.0306248	PRCC
ENST00000261226.9	ENSG00000057704.13	0.764791	4.18507	13.3583	0.00184448	0.0306488	TMCC3
ENST00000331569.6	ENSG00000183779.7	-0.173657	7.08224	13.3483	0.00185011	0.0307169	ZNF703
ENST00000292616.10	ENSG00000161036.13	0.188206	5.7435	13.3297	0.00186058	0.030827	LRWD1
ENST00000354700.10	ENSG00000131584.19	-0.215	7.2929	13.3216	0.00186515	0.0308899	ACAP3
ENST00000266987.7	ENSG00000139546.12	0.368225	4.13292	13.3196	0.00186624	0.0308953	TARBP2
ENST00000421812.3	ENSG00000143067.5	-0.128349	6.94244	13.3165	0.00186803	0.0308994	ZNF697
ENST00000680005.1	ENSG00000181072.12	0.590175	5.30571	13.3169	0.00186781	0.0308994	CHRM2
ENST00000367157.6	ENSG00000163545.11	0.731447	2.05652	13.315	0.00186887	0.0309005	NUAK2
ENST00000708374.1	ENSG00000291687.1	0.37767	4.09134	13.2867	0.001885	0.0311544	PCDHB9
ENST00000267884.11	ENSG00000140319.11	-0.152526	5.88572	13.2837	0.00188671	0.0311699	SRP14
ENST00000618172.5	ENSG00000124228.15	-0.366492	3.9745	13.2758	0.00189124	0.0312191	DDX27
ENST00000612393.4	ENSG00000278622.4	0.329112	5.22716	13.2711	0.00189396	0.0312511	TSEN34
ENST00000265393.10	ENSG00000106052.14	-0.290885	5.43745	13.2654	0.00189724	0.0312924	TAX1BP1
ENST00000393950.7	ENSG00000106330.12	0.260548	5.30084	13.2575	0.00190181	0.0313292	MOSPD3
ENST00000258662.3	ENSG00000136159.4	0.300444	4.38129	13.2586	0.00190115	0.0313292	NUDT15
ENST00000298585.3	ENSG00000165724.6	-0.229494	5.28434	13.2477	0.00190745	0.0314092	ZMYND19
ENST00000415680.6	ENSG00000122779.18	-0.145352	6.01248	13.2368	0.00191381	0.031501	TRIM24
ENST00000394908.9	ENSG00000132589.16	0.229517	7.19768	13.2336	0.00191563	0.0315181	FLOT2
ENST00000283882.4	ENSG00000153774.9	-0.174414	6.29039	13.2306	0.00191742	0.0315345	CFDP1
ENST00000359462.9	ENSG00000197111.16	0.206727	6.87354	13.2257	0.00192024	0.0315681	PCBP2
ENST00000373519.1	ENSG00000186288.5	-0.997583	2.34156	13.216	0.00192592	0.0316485	PABPC1L2A
ENST00000368914.8	ENSG00000143434.17	0.198928	6.82122	13.208	0.00193061	0.0316996	SEMA6C
ENST00000255224.8	ENSG00000132872.12	-0.241148	8.85531	13.2027	0.00193374	0.0317207	SYT4
ENST00000360535.9	ENSG00000105270.15	0.190282	8.6146	13.2018	0.00193427	0.0317207	CLIP3
ENST00000392351.8	ENSG00000051128.19	0.228885	5.28953	13.202	0.00193415	0.0317207	HOMER3
ENST00000612288.2	ENSG00000273749.5	-0.728581	3.5516	13.1968	0.00193723	0.0317523	CYFIP1
ENST00000264893.11	ENSG00000138758.12	-0.204363	7.10051	13.1823	0.00194583	0.0318453	SEPTIN11
ENST00000304195.8	ENSG00000172159.16	0.30946	6.50498	13.184	0.00194478	0.0318453	FRMD3
ENST00000443656.6	ENSG00000185504.17	0.330565	5.93189	13.1707	0.00195268	0.0319365	FAAP100
ENST00000262319.11	ENSG00000100726.15	0.220911	5.76102	13.1691	0.00195364	0.0319365	TELO2
ENST00000433976.7	ENSG00000170100.14	0.342866	5.48394	13.155	0.00196207	0.0320458	ZNF778
ENST00000324266.10	ENSG00000171853.16	0.391429	5.86526	13.153	0.00196326	0.0320522	TRAPPC12
ENST00000235307.7	ENSG00000116667.15	-0.351869	5.13912	13.134	0.00197469	0.0321734	C1orf21
ENST00000264515.11	ENSG00000117222.14	0.456483	4.85734	13.132	0.00197587	0.0321797	RBBP5
ENST00000477661.1	ENSG00000187134.14	0.216393	5.47541	13.1281	0.00197827	0.0322056	AKR1C1
ENST00000280700.10	ENSG00000151092.18	-0.544261	3.98484	13.1048	0.00199241	0.0324167	NGLY1
ENST00000432807.1	ENSG00000235106.10	0.368397	4.96845	13.0846	0.00200471	0.032557	BRD3OS
ENST00000356244.8	ENSG00000100401.21	0.182022	6.73814	13.0679	0.00201503	0.032698	RANGAP1
ENST00000378076.4	ENSG00000077943.8	-1.87777	0.376291	13.0566	0.00202197	0.0327842	ITGA8
ENST00000247970.9	ENSG00000127445.14	0.13617	7.03802	13.0538	0.00202373	0.0327873	PIN1
ENST00000707468.1	ENSG00000291420.1	0.181904	12.3829	13.0451	0.00202908	0.0328068	ACTG1
ENST00000375370.10	ENSG00000198176.13	0.279221	5.44666	13.0465	0.00202822	0.0328068	TFDP1
ENST00000261778.2	ENSG00000103047.8	0.326187	4.37584	13.0477	0.00202747	0.0328068	TANGO6
ENST00000449591.2	ENSG00000164604.14	0.617597	4.21259	13.0461	0.00202847	0.0328068	GPR85
ENST00000376753.9	ENSG00000116663.11	-0.661275	2.78918	13.0379	0.00203357	0.0328529	FBXO6
ENST00000338128.13	ENSG00000105655.19	0.299092	6.63443	13.0278	0.00203991	0.0329024	ISYNA1
ENST00000675840.1	ENSG00000182749.6	0.313819	4.83732	13.0209	0.00204422	0.0329586	PAQR7
ENST00000290649.10	ENSG00000159461.15	0.180701	7.12223	13.0121	0.00204973	0.0330209	AMFR
ENST00000263645.10	ENSG00000110651.13	0.30696	7.72151	13.0087	0.00205185	0.0330418	CD81
ENST00000295113.5	ENSG00000162998.5	-1.18132	0.909827	12.9785	0.002071	0.0332304	FRZB
ENST00000294353.7	ENSG00000162378.13	0.138428	7.26675	12.9771	0.00207186	0.0332308	ZYG11B
ENST00000240100.7	ENSG00000120875.9	-0.134183	7.83209	12.9543	0.00208641	0.0334242	DUSP4
ENST00000273596.8	ENSG00000248487.10	0.268907	5.61924	12.9492	0.00208973	0.033464	ABHD14A
ENST00000284440.9	ENSG00000154277.13	0.199491	9.73963	12.9399	0.0020957	0.0335329	UCHL1
ENST00000606017.2	ENSG00000272398.6	0.132739	9.96877	12.9373	0.00209737	0.0335349	CD24
ENST00000320580.9	ENSG00000175115.13	0.180129	8.02932	12.9348	0.002099	0.0335349	PACS1
ENST00000222374.3	ENSG00000105767.3	-0.100083	7.89597	12.9371	0.00209751	0.0335349	CADM4
ENST00000302101.6	ENSG00000171786.6	-0.488495	6.78987	12.9276	0.00210362	0.0335861	NHLH1
ENST00000620391.4	ENSG00000115221.12	1.95937	-0.294029	12.927	0.00210405	0.0335861	ITGB6
ENST00000215832.11	ENSG00000100030.15	0.0968318	7.41014	12.9183	0.00210963	0.0336486	MAPK1
ENST00000330374.7	ENSG00000160131.14	-0.210561	5.72305	12.9086	0.00211599	0.0337094	VMA21
ENST00000377107.7	ENSG00000102226.10	0.113436	8.6821	12.8979	0.00212298	0.0337642	USP11
ENST00000222307.9	ENSG00000105700.11	0.404782	4.75897	12.8948	0.00212497	0.0337642	KXD1
ENST00000357847.9	ENSG00000146416.19	0.3603	4.17021	12.8946	0.00212509	0.0337642	AIG1
ENST00000615882.4	ENSG00000278091.4	2.03462	2.18749	12.8943	0.00212529	0.0337642	ZNF85
ENST00000292035.10	ENSG00000160563.14	0.282517	4.47946	12.8924	0.00212654	0.0337707	MED27
ENST00000284856.4	ENSG00000154620.6	0.713493	3.11441	12.8874	0.00212985	0.0338099	TMSB4Y
ENST00000698713.1	ENSG00000171608.18	0.68772	5.54734	12.885	0.00213139	0.033821	PIK3CD
ENST00000328345.8	ENSG00000184486.10	-0.782142	5.03693	12.8811	0.00213399	0.0338354	POU3F2
ENST00000360614.8	ENSG00000196365.12	-0.167297	6.51743	12.8761	0.00213724	0.0338737	LONP1
ENST00000506455.6	ENSG00000164116.17	-1.08296	2.16171	12.8671	0.0021432	0.0339279	GUCY1A1
ENST00000472413.5	ENSG00000183426.17	-0.519916	5.19129	12.8519	0.00215326	0.0340737	NPIPA1
ENST00000333383.8	ENSG00000183979.8	0.634426	3.28643	12.8495	0.00215486	0.0340856	NPB
ENST00000262644.9	ENSG00000104331.9	0.124599	7.17314	12.8448	0.00215797	0.0341079	BPNT2
ENST00000477224.6	ENSG00000164076.17	-0.362104	6.35032	12.8449	0.00215789	0.0341079	CAMKV
ENST00000375765.5	ENSG00000165023.7	-0.286306	6.24517	12.826	0.00217054	0.0342781	DIRAS2
ENST00000374541.4	ENSG00000070159.14	0.336782	5.55127	12.8224	0.00217298	0.0342912	PTPN3
ENST00000512701.7	ENSG00000155158.20	-0.668982	2.17886	12.8141	0.00217855	0.0343656	TTC39B
ENST00000418458.6	ENSG00000163938.17	-0.327896	4.783	12.8122	0.00217982	0.0343721	GNL3
ENST00000284031.13	ENSG00000153904.21	0.149408	7.53188	12.8094	0.0021817	0.0343883	DDAH1
ENST00000374303.7	ENSG00000117640.18	0.148711	5.74366	12.8001	0.002188	0.0344741	MTFR1L
ENST00000379863.7	ENSG00000115216.14	0.185638	6.02887	12.7887	0.0021957	0.0345683	NRBP1
ENST00000221476.4	ENSG00000104879.5	-1.90555	-0.577695	12.7867	0.00219705	0.034576	CKM
ENST00000500893.4	ENSG00000247315.4	-0.250171	5.59107	12.78	0.0022016	0.034634	ZCCHC3
ENST00000256367.3	ENSG00000133985.3	0.174409	7.12193	12.7633	0.00221303	0.0347597	TTC9
ENST00000397261.8	ENSG00000241553.13	0.167771	6.69729	12.7666	0.00221075	0.0347597	ARPC4
ENST00000373095.6	ENSG00000167106.12	-0.444144	4.0996	12.764	0.00221252	0.0347597	EEIG1
ENST00000264433.11	ENSG00000052795.13	-0.155354	7.00842	12.7494	0.00222253	0.0348678	FNIP2
ENST00000359429.11	ENSG00000197713.15	-0.428921	3.6491	12.7507	0.00222167	0.0348678	RPE
ENST00000354488.8	ENSG00000198171.13	-0.196513	5.23214	12.7467	0.00222445	0.0348842	DDRGK1
ENST00000514522.2	ENSG00000253816.3	-0.753836	2.43717	12.7296	0.00223623	0.0350142	GUSBP14
ENST00000519479.2	ENSG00000253953.3	-0.270579	8.813	12.7136	0.00224735	0.035161	PCDHGB4
ENST00000296499.6	ENSG00000164100.9	-0.354063	3.94226	12.7032	0.00225464	0.0352475	NDST3
ENST00000310942.9	ENSG00000173894.11	-0.376322	3.9067	12.6959	0.00225972	0.0353132	CBX2
ENST00000370521.8	ENSG00000065243.20	-0.449726	3.31543	12.6862	0.00226656	0.0353925	PKN2
ENST00000381638.7	ENSG00000074755.15	0.214616	6.53733	12.6789	0.00227166	0.0354457	ZZEF1
ENST00000378670.8	ENSG00000164405.11	0.310069	4.72155	12.6776	0.00227262	0.0354457	UQCRQ
ENST00000651323.1	ENSG00000178971.17	-0.744988	3.31541	12.6778	0.00227248	0.0354457	CTC1
ENST00000348127.11	ENSG00000106348.19	0.382094	5.69659	12.6712	0.00227709	0.035481	IMPDH1
ENST00000380050.8	ENSG00000058091.17	0.31924	5.13207	12.6711	0.00227716	0.035481	CDK14
ENST00000361936.9	ENSG00000143409.17	0.609571	3.50592	12.6706	0.00227753	0.035481	MINDY1
ENST00000370314.9	ENSG00000011677.13	0.104259	7.53038	12.6666	0.00228036	0.0354896	GABRA3
ENST00000345617.7	ENSG00000068024.18	0.468543	5.66019	12.6662	0.00228067	0.0354896	HDAC4
ENST00000673259.1	ENSG00000288145.1	0.164608	7.83589	12.6605	0.00228472	0.0354967	EIF5A
ENST00000374257.6	ENSG00000119314.16	0.209939	6.96341	12.6639	0.00228228	0.0354967	PTBP3
ENST00000305428.8	ENSG00000169330.9	-0.243064	5.75354	12.6622	0.00228351	0.0354967	MINAR1
ENST00000456197.2	ENSG00000196367.15	0.214334	6.3719	12.648	0.00229356	0.0356065	TRRAP
ENST00000333167.13	ENSG00000060971.19	0.317204	5.1503	12.6426	0.00229748	0.0356535	ACAA1
ENST00000272519.10	ENSG00000144118.14	0.209601	5.73178	12.6369	0.00230152	0.0356749	RALB
ENST00000265348.9	ENSG00000044090.13	0.534511	4.59643	12.621	0.00231291	0.0358248	CUL7
ENST00000252575.11	ENSG00000130287.14	0.132703	9.12491	12.6196	0.00231392	0.0358257	NCAN
ENST00000418929.7	ENSG00000126464.15	0.189932	7.50692	12.6136	0.00231825	0.0358534	PRR12
ENST00000336865.6	ENSG00000076248.12	0.343477	4.50131	12.6138	0.00231813	0.0358534	UNG
ENST00000524591.7	ENSG00000250305.9	-1.26564	1.93112	12.6131	0.00231859	0.0358534	TRMT9B
ENST00000328879.9	ENSG00000099910.17	0.172531	6.02567	12.6012	0.00232722	0.0359622	KLHL22
ENST00000262947.8	ENSG00000074842.8	0.202268	5.21221	12.58	0.00234267	0.0361732	MYDGF
ENST00000453943.6	ENSG00000143774.18	0.168852	7.00035	12.5587	0.00235829	0.0363444	GUK1
ENST00000432959.1	ENSG00000135956.9	0.25609	6.52836	12.5574	0.00235922	0.0363448	TMEM127
ENST00000266534.8	ENSG00000139173.10	0.788984	4.68315	12.539	0.00237281	0.0365262	TMEM117
ENST00000380985.10	ENSG00000123213.23	0.119339	6.56221	12.49	0.00240938	0.0370323	NLN
ENST00000485511.6	ENSG00000112640.16	0.131331	6.64737	12.4632	0.00242963	0.0372734	PPP2R5D
ENST00000632937.1	ENSG00000274336.2	0.388509	5.79679	12.4594	0.00243254	0.0373026	CDIP1
ENST00000486777.7	ENSG00000135631.17	0.40737	4.77511	12.4553	0.00243569	0.0373367	RAB11FIP5
ENST00000263574.9	ENSG00000084234.18	-0.261244	8.24404	12.4474	0.00244173	0.0374007	APLP2
ENST00000371610.7	ENSG00000124171.9	0.622931	3.0365	12.4378	0.00244908	0.0374848	PARD6B
ENST00000336431.10	ENSG00000131067.17	0.131501	6.4938	12.4341	0.00245189	0.0375135	GGT7
ENST00000211314.5	ENSG00000096092.6	0.168541	6.09336	12.4301	0.00245499	0.0375322	TMEM14A
ENST00000455401.6	ENSG00000144834.14	0.286571	6.85052	12.4181	0.00246424	0.0376594	TAGLN3
ENST00000629832.3	ENSG00000281877.3	0.260824	4.51139	12.4114	0.00246943	0.0377143	RPS6KA1
ENST00000646084.1	ENSG00000285272.1	0.968133	1.08685	12.4035	0.00247551	0.0377884	TMEM249
ENST00000401669.7	ENSG00000179915.25	0.448475	7.05034	12.3997	0.00247848	0.0378195	NRXN1
ENST00000342972.3	ENSG00000187601.5	0.167403	6.35628	12.391	0.00248526	0.0379085	MAGEH1
ENST00000428277.6	ENSG00000021645.20	-0.654637	3.6142	12.3708	0.0025011	0.0381135	NRXN3
ENST00000370192.8	ENSG00000188641.14	-1.57793	-0.388446	12.372	0.00250014	0.0381135	DPYD
ENST00000285679.10	ENSG00000155313.16	-0.563419	3.96166	12.3545	0.00251396	0.038259	USP25
ENST00000230381.7	ENSG00000112619.8	1.19779	2.49069	12.3515	0.00251632	0.0382804	PRPH2
ENST00000369660.9	ENSG00000102178.13	0.183967	5.97772	12.334	0.0025302	0.038477	UBL4A
ENST00000642955.1	ENSG00000188517.17	-2.45671	1.05331	12.3302	0.00253322	0.0385085	COL25A1
ENST00000269582.3	ENSG00000141744.4	1.03213	0.713342	12.3141	0.00254606	0.038689	PNMT
ENST00000261867.5	ENSG00000104154.7	0.355255	4.19439	12.3114	0.00254821	0.0386949	SLC30A4
ENST00000297625.8	ENSG00000164976.9	0.326298	4.7865	12.3027	0.00255519	0.0387654	MYORG
ENST00000473133.1	ENSG00000106128.19	1.04708	-0.412208	12.3018	0.00255592	0.0387654	GHRHR
ENST00000349752.10	ENSG00000158089.15	-0.370636	4.23237	12.2883	0.0025668	0.0389158	GALNT14
ENST00000309534.10	ENSG00000163320.12	0.17565	7.24594	12.2866	0.00256823	0.0389228	CGGBP1
ENST00000272732.11	ENSG00000144306.15	0.20997	4.91307	12.2756	0.00257712	0.0390133	SCRN3
ENST00000318663.5	ENSG00000175938.7	0.619519	1.98343	12.2718	0.00258022	0.0390455	ORAI3
ENST00000319006.8	ENSG00000177156.11	0.171223	5.98441	12.2684	0.00258298	0.0390726	TALDO1
ENST00000257527.9	ENSG00000135074.16	0.201488	6.3685	12.258	0.00259145	0.0391859	ADAM19
ENST00000361171.8	ENSG00000196814.15	0.183192	7.75905	12.2474	0.00260016	0.0392949	MVB12B
ENST00000350028.5	ENSG00000100347.15	0.182415	6.12244	12.2468	0.00260062	0.0392949	SAMM50
ENST00000394642.7	ENSG00000006042.12	-0.620131	2.52247	12.2321	0.00261271	0.0394036	TMEM98
ENST00000312006.5	ENSG00000175229.7	0.584735	3.76238	12.2233	0.00262	0.0394986	GAL3ST3
ENST00000381237.6	ENSG00000104635.15	-0.243557	4.87931	12.2191	0.00262345	0.0395211	SLC39A14
ENST00000644066.1	ENSG00000284752.3	0.645547	3.4507	12.2194	0.00262324	0.0395211	GMPR2
ENST00000319374.4	ENSG00000177108.5	0.149991	6.3866	12.2151	0.00262682	0.0395469	ZDHHC22
ENST00000508164.6	ENSG00000048140.18	0.354972	6.31832	12.2147	0.00262714	0.0395469	TSPAN17
ENST00000376325.10	ENSG00000187902.13	0.20214	6.71749	12.201	0.00263852	0.0397034	SHISA7
ENST00000453268.3	ENSG00000167178.17	0.463189	8.53061	12.2108	0.00264915	0.0397888	ISLR2
ENST00000259457.8	ENSG00000136930.13	0.192945	6.90966	12.1889	0.0026486	0.0397888	PSMB7
ENST00000225698.8	ENSG00000108561.8	0.1674	6.56766	12.186	0.00265104	0.0398022	C1QBP
ENST00000265563.13	ENSG00000114302.17	0.118339	7.43447	12.1736	0.00266149	0.0399293	PRKAR2A
ENST00000397641.8	ENSG00000133422.14	0.179217	6.13667	12.1659	0.00266801	0.0400122	MORC2
ENST00000333762.6	ENSG00000184897.7	0.122519	8.6593	12.1625	0.00267085	0.0400398	H1-10
ENST00000260641.10	ENSG00000138071.15	0.123136	8.38032	12.1594	0.00267345	0.0400638	ACTR2
ENST00000482665.1	ENSG00000185615.16	-1.1998	3.70607	12.1464	0.0026845	0.0401971	PDIA2
ENST00000356357.9	ENSG00000119682.18	0.340219	6.79741	12.1373	0.00269226	0.0402856	AREL1
ENST00000359957.8	ENSG00000174744.14	0.383819	3.93483	12.1315	0.00269722	0.0403448	BRMS1
ENST00000226725.11	ENSG00000109466.14	-0.179852	5.28823	12.1275	0.00270062	0.0403806	KLHL2
ENST00000518297.6	ENSG00000155506.19	-0.200687	8.63373	12.115	0.00271133	0.0404955	LARP1
ENST00000266458.10	ENSG00000139112.11	-0.158121	6.83823	12.1159	0.0027106	0.0404955	GABARAPL1
ENST00000376406.8	ENSG00000137337.16	-0.352603	4.84209	12.1049	0.00272006	0.0405957	MDC1
ENST00000368321.8	ENSG00000132680.11	-0.347136	4.14787	12.0993	0.00272492	0.040638	KHDC4
ENST00000512123.4	ENSG00000138759.20	-0.546868	3.94748	12.0998	0.00272442	0.040638	FRAS1
ENST00000356126.8	ENSG00000197170.10	0.233019	5.42052	12.0952	0.00272841	0.040675	PSMD12
ENST00000529308.6	ENSG00000118369.13	0.249432	5.01256	12.0883	0.00273445	0.0407197	USP35
ENST00000600449.8	ENSG00000269556.9	0.207368	5.37665	12.0806	0.00274116	0.0408044	TMEM185A
ENST00000611394.4	ENSG00000186654.21	0.237742	5.31307	12.0725	0.00274818	0.0408608	PRR5
ENST00000220772.8	ENSG00000104332.12	-1.80928	1.96137	12.0734	0.00274742	0.0408608	SFRP1
ENST00000225519.5	ENSG00000197417.9	0.394439	4.04792	12.0548	0.00276367	0.041033	SHPK
ENST00000540052.6	ENSG00000085185.16	0.237814	5.85585	12.0484	0.00276932	0.0411018	BCORL1
ENST00000292211.5	ENSG00000160714.10	0.120064	6.50936	12.0312	0.00278452	0.0412969	UBE2Q1
ENST00000327026.7	ENSG00000176155.21	-0.753553	2.39567	12.032	0.0027838	0.0412969	CCDC57
ENST00000434500.6	ENSG00000228409.9	-0.628016	2.25515	12.0096	0.00280371	0.0415661	CCT6P1
ENST00000305476.10	ENSG00000168758.11	0.131799	6.90735	12.0015	0.00281096	0.0416583	SEMA4C
ENST00000294016.8	ENSG00000162104.10	0.147534	6.85743	11.9928	0.00281872	0.0417578	ADCY9
ENST00000312865.10	ENSG00000104973.19	0.290658	5.64056	11.9899	0.00282131	0.0417808	MED25
ENST00000359232.8	ENSG00000197119.13	0.197425	5.74928	11.9784	0.00283174	0.0419004	SLC25A29
ENST00000370575.5	ENSG00000119943.13	-1.92975	-0.374356	11.9775	0.00283252	0.0419004	PYROXD2
ENST00000373001.4	ENSG00000116954.8	0.206483	5.07555	11.9652	0.00284367	0.0420276	RRAGC
ENST00000378075.4	ENSG00000204950.4	0.560365	2.71846	11.9495	0.00285791	0.0421539	LRRC10B
ENST00000319715.10	ENSG00000122257.20	-0.190225	6.04841	11.9399	0.00286673	0.0422509	RBBP6
ENST00000299441.5	ENSG00000166341.9	0.130676	7.90249	11.9363	0.00286996	0.0422674	DCHS1
ENST00000325599.13	ENSG00000144736.14	0.384792	3.53207	11.9316	0.00287434	0.0423092	SHQ1
ENST00000373256.5	ENSG00000112164.6	-1.65086	0.0538715	11.931	0.0028749	0.0423092	GLP1R
ENST00000698851.1	ENSG00000099715.15	-0.988078	1.89749	11.9291	0.00287657	0.0423183	PCDH11Y
ENST00000442987.3	ENSG00000233750.3	-0.776512	1.45084	11.9208	0.00288424	0.0424155	CICP27
ENST00000409968.6	ENSG00000144229.13	-0.342864	4.95495	11.9095	0.00289466	0.0425531	THSD7B
ENST00000416749.2	ENSG00000204789.6	-0.615128	2.16725	11.8881	0.00291453	0.0427983	ZNF204P
ENST00000376901.9	ENSG00000174851.16	0.532384	3.46671	11.8623	0.00293876	0.0431383	YIF1A
ENST00000369449.7	ENSG00000155962.13	-0.895228	1.59472	11.8587	0.00294213	0.0431721	CLIC2
ENST00000165524.1	ENSG00000071677.1	1.70122	-0.312685	11.8474	0.00295275	0.0432805	PRLH
ENST00000557016.6	ENSG00000100632.11	-0.150078	6.36834	11.8338	0.0029657	0.0434386	ERH
ENST00000301587.9	ENSG00000167863.12	0.192754	5.84602	11.8323	0.00296711	0.0434433	ATP5PD
ENST00000373930.4	ENSG00000106780.9	0.202031	6.81771	11.8201	0.00297875	0.0435782	MEGF9
ENST00000253754.8	ENSG00000131435.13	0.529564	3.2308	11.8181	0.00298065	0.0435782	PDLIM4
ENST00000216146.9	ENSG00000100316.16	-2.46157	8.0105	11.8843	0.00298311	0.0435822	RPL3
ENST00000272438.9	ENSG00000144043.13	0.180793	5.65627	11.8166	0.00298207	0.0435822	TEX261
ENST00000618025.4	ENSG00000204149.16	-1.18988	2.17451	11.8108	0.00298759	0.0436208	AGAP6
ENST00000579534.6	ENSG00000101751.11	-0.601379	3.59738	11.8083	0.00299003	0.0436357	POLI
ENST00000263733.5	ENSG00000116199.12	-0.114591	6.41559	11.7971	0.0030008	0.0437294	FAM20B
ENST00000302345.6	ENSG00000171302.17	0.316664	6.02607	11.7972	0.00300074	0.0437294	CANT1
ENST00000580732.6	ENSG00000141449.16	-0.458147	5.50172	11.7914	0.00300632	0.0437621	GREB1L
ENST00000373521.4	ENSG00000184388.6	-0.531529	3.10412	11.7915	0.00300616	0.0437621	PABPC1L2B
ENST00000373307.5	ENSG00000075073.16	0.828504	1.62269	11.7932	0.00300453	0.0437621	TACR2
ENST00000221930.6	ENSG00000105329.11	-0.88721	1.78505	11.7764	0.00302082	0.0439572	TGFB1
ENST00000220876.12	ENSG00000104435.14	0.081343	11.2436	11.7736	0.0030235	0.0439804	STMN2
ENST00000318037.3	ENSG00000163961.4	0.360495	4.11285	11.7528	0.00304377	0.0442432	RNF168
ENST00000526400.7	ENSG00000110427.17	-0.212969	6.44508	11.7508	0.00304578	0.0442564	KIAA1549L
ENST00000562532.3	ENSG00000260903.3	0.173739	7.29153	11.7402	0.00305612	0.0443585	XKR7
ENST00000287169.8	ENSG00000156599.11	0.183682	6.02346	11.7346	0.00306165	0.0444226	ZDHHC5
ENST00000316660.7	ENSG00000141682.12	-1.95746	-0.538634	11.7221	0.00307405	0.0445864	PMAIP1
ENST00000265709.14	ENSG00000029534.22	-0.344745	5.83218	11.7207	0.00307537	0.0445896	ANK1
ENST00000545756.5	ENSG00000110013.13	0.539304	4.31557	11.7194	0.00307666	0.0445921	SIAE
ENST00000306773.5	ENSG00000171246.7	0.310471	5.26427	11.7149	0.00308117	0.04464	NPTX1
ENST00000263097.9	ENSG00000064666.15	-2.12769	0.805955	11.7092	0.00308684	0.0446752	CNN2
ENST00000259216.6	ENSG00000136698.10	0.865209	2.62027	11.7064	0.00308962	0.0446993	CFC1
ENST00000382545.5	ENSG00000111262.6	0.557879	3.56856	11.7039	0.0030921	0.0447191	KCNA1
ENST00000372967.3	ENSG00000168653.11	0.255128	5.87227	11.698	0.003098	0.0447882	NDUFS5
ENST00000379221.4	ENSG00000120675.6	0.180119	5.76043	11.6926	0.00310341	0.0448503	DNAJC15
ENST00000617678.2	ENSG00000274512.6	-0.704582	3.45956	11.6673	0.00312877	0.0451681	TBC1D3L
ENST00000374139.8	ENSG00000165606.10	0.431254	5.82714	11.6655	0.00313064	0.0451788	DRGX
ENST00000264167.11	ENSG00000018510.18	0.185451	6.47383	11.656	0.00314021	0.0452519	AGPS
ENST00000261250.8	ENSG00000047621.12	0.179398	5.00584	11.6578	0.00313836	0.0452519	C12orf4
ENST00000301281.11	ENSG00000167671.12	0.190464	7.07212	11.6466	0.0031498	0.0453575	UBXN6
ENST00000246957.10	ENSG00000126602.11	-0.157013	6.60335	11.6168	0.00318028	0.0456941	TRAP1
ENST00000357345.7	ENSG00000159082.18	0.392429	6.29566	11.6159	0.00318114	0.0456941	SYNJ1
ENST00000215555.7	ENSG00000099785.11	0.314518	4.6802	11.6105	0.0031867	0.0457249	MARCHF2
ENST00000329798.5	ENSG00000183090.5	-1.22289	0.748355	11.6106	0.00318667	0.0457249	FREM3
ENST00000434423.5	ENSG00000196313.13	0.294098	6.58018	11.605	0.00319241	0.0457743	POM121
ENST00000688720.1	ENSG00000196562.16	-0.321908	5.82903	11.6054	0.00319199	0.0457743	SULF2
ENST00000302516.10	ENSG00000189091.13	0.112588	7.16094	11.6007	0.00319687	0.0458218	SF3B3
ENST00000303052.13	ENSG00000169118.18	0.213634	5.6562	11.5987	0.00319891	0.0458347	CSNK1G1
ENST00000642017.2	ENSG00000108439.11	0.85565	3.68574	11.5959	0.00320184	0.0458603	PNPO
ENST00000300452.8	ENSG00000167113.11	0.348753	4.15773	11.5766	0.00322192	0.0460167	COQ4
ENST00000618462.4	ENSG00000178104.22	0.264811	7.74943	11.5679	0.00323098	0.0460805	PDE4DIP
ENST00000374786.5	ENSG00000182667.15	0.23196	6.44388	11.5698	0.003229	0.0460805	NTM
ENST00000374279.4	ENSG00000148154.10	-0.152542	6.09692	11.5681	0.00323076	0.0460805	UGCG
ENST00000443754.1	ENSG00000237238.4	1.6027	1.65804	11.5692	0.00322961	0.0460805	BMS1P10
ENST00000359204.5	ENSG00000148690.12	-0.48427	3.50689	11.5603	0.00323896	0.0461779	FRA10AC1
ENST00000573035.6	ENSG00000263001.8	0.224164	7.93857	11.5367	0.00326376	0.0464976	GTF2I
ENST00000284202.9	ENSG00000154059.11	-0.482223	3.17591	11.5357	0.00326486	0.0464976	IMPACT
ENST00000307892.13	ENSG00000103018.18	0.275864	5.59643	11.5334	0.00326731	0.0465161	CYB5B
ENST00000281523.8	ENSG00000151789.13	-0.371903	4.7995	11.521	0.0032805	0.0466872	ZNF385D
ENST00000373451.9	ENSG00000137200.13	-0.161738	5.68165	11.5177	0.00328402	0.0467043	CMTR1
ENST00000617270.5	ENSG00000080298.16	0.27498	5.00711	11.5139	0.00328801	0.0467445	RFX3
ENST00000408888.8	ENSG00000188739.15	0.424528	4.1391	11.5067	0.00329576	0.046838	RBM34
ENST00000262158.8	ENSG00000101665.10	-0.324594	3.94819	11.5009	0.00330196	0.046893	SMAD7
ENST00000378719.7	ENSG00000164402.14	-0.471972	4.18074	11.4925	0.00331101	0.0470049	SEPTIN8
ENST00000425673.6	ENSG00000090924.15	-0.47023	4.38468	11.4899	0.00331378	0.0470276	PLEKHG2
ENST00000485972.6	ENSG00000164885.13	0.181548	5.73582	11.4859	0.00331812	0.0470726	CDK5
ENST00000333082.7	ENSG00000125818.18	0.261324	6.12431	11.4799	0.00332453	0.0471468	PSMF1
ENST00000709225.1	ENSG00000291928.1	0.420356	3.99871	11.4781	0.00332648	0.0471578	MSRB1
ENST00000228495.11	ENSG00000110906.13	0.137601	6.68289	11.4686	0.00333677	0.0472703	KCTD10
ENST00000619039.5	ENSG00000276293.5	0.162749	8.98822	11.4553	0.00335123	0.0474418	PIP4K2B
ENST00000616696.1	ENSG00000273562.4	0.26666	6.29492	11.4484	0.00335877	0.0475149	NAP1L4
ENST00000297534.7	ENSG00000164898.13	0.361363	3.85842	11.4445	0.00336303	0.0475585	FMC1
ENST00000377252.5	ENSG00000120594.17	-0.699891	3.16718	11.4426	0.00336514	0.0475715	PLXDC2
ENST00000435989.7	ENSG00000204514.11	-0.66284	2.36719	11.4281	0.00338103	0.0477594	ZNF814
ENST00000265806.12	ENSG00000104679.12	0.164541	6.34834	11.4223	0.00338741	0.0477874	R3HCC1
ENST00000253778.13	ENSG00000131459.13	-0.869075	1.73947	11.4222	0.00338756	0.0477874	GFPT2
ENST00000253251.12	ENSG00000130939.20	0.323332	6.08506	11.4106	0.00340038	0.0479055	UBE4B
ENST00000368452.7	ENSG00000135549.16	0.810165	3.941	11.4103	0.00340069	0.0479055	PKIB
ENST00000346213.9	ENSG00000108774.15	0.117518	7.28504	11.4071	0.00340429	0.0479394	RAB5C
ENST00000221980.5	ENSG00000105376.5	-1.93275	0.983654	11.4034	0.00340833	0.0479626	ICAM5
ENST00000296411.11	ENSG00000164024.12	-0.243062	5.26765	11.4019	0.00341009	0.0479706	METAP1
ENST00000611653.4	ENSG00000167468.20	0.259248	6.52005	11.3922	0.0034208	0.0481044	GPX4
ENST00000309868.12	ENSG00000173210.21	0.242512	7.27072	11.385	0.00342895	0.0481684	ABLIM3
ENST00000340652.5	ENSG00000188730.5	-0.538279	2.77339	11.3824	0.00343185	0.0481923	VWC2
ENST00000396926.8	ENSG00000070718.13	-0.186324	5.18489	11.3733	0.00344203	0.0482846	AP3M2
ENST00000612905.2	ENSG00000234616.9	0.218474	6.17122	11.3696	0.0034462	0.0483094	JRK
ENST00000538440.6	ENSG00000050820.17	0.230617	6.45059	11.3504	0.00346789	0.0484106	BCAR1
ENST00000592012.5	ENSG00000071655.18	0.258468	5.49139	11.356	0.00346146	0.0484106	MBD3
ENST00000253794.7	ENSG00000131475.7	0.23915	5.35268	11.3524	0.00346561	0.0484106	VPS25
ENST00000709680.1	ENSG00000292086.1	-0.57252	3.00255	11.3583	0.00345891	0.0484106	FAHD2A
ENST00000570209.1	ENSG00000259845.1	-1.59689	-0.196005	11.3506	0.00346763	0.0484106	HERC2P10
ENST00000326132.11	ENSG00000138942.17	0.211169	5.68126	11.3444	0.00347466	0.0484714	RNF185
ENST00000524782.6	ENSG00000149182.15	0.145593	6.41924	11.3326	0.0034881	0.0486421	ARFGAP2
ENST00000371824.7	ENSG00000162374.18	0.196448	7.69834	11.3258	0.00349581	0.0487087	ELAVL4
ENST00000310441.12	ENSG00000172534.14	0.166533	7.5021	11.3252	0.00349652	0.0487087	HCFC1
ENST00000300087.7	ENSG00000166847.10	0.110658	7.95037	11.3179	0.00350484	0.0488012	DCTN5
ENST00000372624.3	ENSG00000172465.14	0.662082	3.00704	11.3173	0.00350559	0.0488012	TCEAL1
ENST00000263980.8	ENSG00000090020.11	0.326381	5.14806	11.3053	0.00351942	0.0489127	SLC9A1
ENST00000256544.8	ENSG00000134152.11	-0.32249	4.07199	11.3089	0.00351525	0.0489127	KATNBL1
ENST00000645819.1	ENSG00000129003.19	-0.305448	5.70548	11.2938	0.00353261	0.0489867	VPS13C
ENST00000369209.8	ENSG00000165868.16	0.146448	8.20169	11.2563	0.00357635	0.0495458	HSPA12A
ENST00000331835.10	ENSG00000183291.18	0.240332	5.68912	11.25	0.00358373	0.0495844	SELENOF
ENST00000262648.8	ENSG00000011201.12	-0.713031	4.85609	11.2487	0.0035852	0.0495844	ANOS1
ENST00000287590.6	ENSG00000156966.7	0.665926	2.52001	11.249	0.00358494	0.0495844	B3GNT7
ENST00000278590.8	ENSG00000149289.11	-0.32003	4.08565	11.2233	0.0036152	0.0498433	ZC3H12C
ENST00000253413.10	ENSG00000131100.13	0.139763	6.406	11.2141	0.00362614	0.0499733	ATP6V1E1
ENST00000552864.6	ENSG00000111052.8	-0.257619	5.11246	11.2112	0.00362961	0.0499733	LIN7A
ENST00000380615.8	ENSG00000102781.14	0.103367	6.89649	11.2094	0.00363179	0.0499863	KATNAL1

### Sheet: iGlut_up
Transcript stable ID version	Gene stable ID version	logFC	logCPM	F	PValue	FDR	Gene name
ENST00000361624.2	ENSG00000198804.2	1.13235	12.4336	770.216	4.42356e-16	8.88294e-12	MT-CO1
ENST00000281924.6	ENSG00000152128.13	0.755739	6.59899	643.998	2.08968e-15	2.09814e-11	TMEM163
ENST00000287936.9	ENSG00000113161.17	0.89086	8.35783	502.057	1.79029e-14	1.19836e-10	HMGCR
ENST00000371269.9	ENSG00000116133.13	1.2376	8.31165	511.232	1.53215e-14	1.19836e-10	DHCR24
ENST00000361681.2	ENSG00000198695.2	1.44903	8.7861	419.374	8.36645e-14	4.80019e-10	MT-ND6
ENST00000361567.2	ENSG00000198786.2	0.988771	10.375	412.224	9.68961e-14	4.86442e-10	MT-ND5
ENST00000361390.2	ENSG00000198888.2	0.824199	10.1322	369.117	2.48191e-13	1.10754e-09	MT-ND1
ENST00000301071.12	ENSG00000167552.15	0.577866	13.3191	289.225	1.94793e-12	6.51939e-09	TUBA1A
ENST00000422113.7	ENSG00000151952.16	0.916716	5.38824	273.711	3.09218e-12	9.55294e-09	TMEM132D
ENST00000219334.10	ENSG00000103056.12	0.68396	8.44932	268.888	3.58791e-12	1.02927e-08	SMPD3
ENST00000336023.9	ENSG00000123416.15	0.501008	10.6188	253.844	5.80128e-12	1.37053e-08	TUBA1B
ENST00000433297.2	ENSG00000112972.15	0.637061	7.58766	245.963	7.54271e-12	1.68295e-08	HMGCS1
ENST00000361335.1	ENSG00000212907.2	0.768475	7.46367	242.915	8.36637e-12	1.76847e-08	MT-ND4L
ENST00000370053.3	ENSG00000197457.10	0.382038	9.54626	227.399	1.44601e-11	2.45041e-08	STMN3
ENST00000346199.3	ENSG00000053438.11	3.87301	8.70624	235.547	1.44712e-11	2.45041e-08	NNAT
ENST00000359039.5	ENSG00000198642.7	0.394651	7.90145	227.054	1.46432e-11	2.45041e-08	KLHL9
ENST00000424310.7	ENSG00000145860.13	0.492371	7.38186	232.037	1.2235e-11	2.45041e-08	RNF145
ENST00000425639.3	ENSG00000215474.8	1.74345	5.94116	228.034	1.41307e-11	2.45041e-08	SKOR2
ENST00000315491.12	ENSG00000258947.8	0.494917	11.8845	216.478	2.17108e-11	3.35365e-08	TUBB3
ENST00000333628.4	ENSG00000137267.7	0.556235	10.9727	209.743	2.8164e-11	4.03973e-08	TUBB2A
ENST00000373461.9	ENSG00000132821.12	0.509806	8.04213	207.712	3.05101e-11	4.22534e-08	VSTM2L
ENST00000318602.12	ENSG00000175899.15	1.4758	4.32778	193.685	5.41164e-11	7.01105e-08	A2M
ENST00000356978.9	ENSG00000198668.14	0.29782	10.3346	188.061	6.88364e-11	8.1312e-08	CALM1
ENST00000370355.3	ENSG00000099194.6	0.704822	8.05036	188.751	6.68086e-11	8.1312e-08	SCD
ENST00000451270.7	ENSG00000182718.18	1.12713	7.86389	188.262	6.82401e-11	8.1312e-08	ANXA2
ENST00000340384.5	ENSG00000188229.6	0.590623	8.24452	176.677	1.14388e-10	1.22703e-07	TUBB4B
ENST00000357154.7	ENSG00000196104.11	0.79625	6.86796	176.354	1.16098e-10	1.22703e-07	SPOCK3
ENST00000708302.1	ENSG00000291654.1	4.15233	7.12132	175.65	1.49071e-10	1.49674e-07	PCDHA6
ENST00000307845.8	ENSG00000115756.13	0.636761	8.09917	166.315	1.86536e-10	1.78373e-07	HPCAL1
ENST00000361381.2	ENSG00000198886.2	0.6508	10.782	156.763	3.00237e-10	2.74048e-07	MT-ND4
ENST00000165698.9	ENSG00000068615.20	0.289302	9.17772	154.952	3.29545e-10	2.87721e-07	REEP1
ENST00000301012.8	ENSG00000167508.12	0.71029	6.12316	155.374	3.22441e-10	2.87721e-07	MVD
ENST00000329565.6	ENSG00000184602.6	0.385899	8.629	151.451	3.95728e-10	3.05639e-07	SNN
ENST00000447467.6	ENSG00000158560.14	0.719148	6.6257	151.807	3.88357e-10	3.05639e-07	DYNC1I1
ENST00000306749.4	ENSG00000169710.9	0.550352	10.1253	148.408	4.65375e-10	3.52649e-07	FASN
ENST00000327892.13	ENSG00000196230.14	0.579936	11.7649	146.122	5.26701e-10	3.84607e-07	TUBB
ENST00000376925.8	ENSG00000101439.9	0.678591	7.18079	146.227	5.23711e-10	3.84607e-07	CST3
ENST00000331565.5	ENSG00000197106.7	0.382313	7.63849	145.78	5.36622e-10	3.84854e-07	SLC6A17
ENST00000003100.13	ENSG00000001630.18	0.339403	7.12683	141.048	6.97679e-10	4.83107e-07	CYP51A1
ENST00000307630.5	ENSG00000170027.7	0.188484	10.7384	137.079	8.74816e-10	5.94027e-07	YWHAG
ENST00000219271.4	ENSG00000102996.5	0.41937	8.37176	133.679	1.0669e-09	6.91111e-07	MMP15
ENST00000369864.5	ENSG00000181754.7	0.465704	6.13901	132.836	1.12153e-09	7.14966e-07	AMIGO1
ENST00000218230.6	ENSG00000102109.9	0.522103	10.1316	128.608	1.44681e-09	8.93949e-07	PCSK1N
ENST00000303210.9	ENSG00000172354.10	0.43762	8.58873	123.128	2.03536e-09	1.22006e-06	GNB2
ENST00000446050.7	ENSG00000163536.13	0.465906	7.49163	122.763	2.08317e-09	1.23036e-06	SERPINI1
ENST00000381323.7	ENSG00000197872.11	0.45093	6.92252	118.804	2.69021e-09	1.50061e-06	CYRIA
ENST00000329146.9	ENSG00000182809.11	0.333157	8.3641	116.992	3.03172e-09	1.6454e-06	CRIP2
ENST00000521913.7	ENSG00000092964.18	0.313736	9.59027	114.989	3.46665e-09	1.83177e-06	DPYSL2
ENST00000418115.6	ENSG00000067560.14	0.317303	7.46389	114.797	3.51193e-09	1.83177e-06	RHOA
ENST00000254770.3	ENSG00000132434.10	0.329945	7.02413	113.987	3.70997e-09	1.8625e-06	LANCL2
ENST00000372994.2	ENSG00000171159.5	0.445989	6.74366	114.333	3.62383e-09	1.8625e-06	BBLN
ENST00000681513.1	ENSG00000103154.10	0.538529	6.42041	114.152	3.66872e-09	1.8625e-06	NECAB2
ENST00000261507.11	ENSG00000052802.13	0.826107	6.07838	113.434	3.85242e-09	1.88684e-06	MSMO1
ENST00000317702.10	ENSG00000176014.13	1.51874	3.74316	113.603	3.80809e-09	1.88684e-06	TUBB6
ENST00000229239.10	ENSG00000111640.15	0.307065	10.5044	112.814	4.01931e-09	1.94486e-06	GAPDH
ENST00000355527.8	ENSG00000172893.18	0.763963	5.94428	111.142	4.51077e-09	2.10653e-06	DHCR7
ENST00000293861.8	ENSG00000161981.11	0.618965	4.97545	110.318	4.7775e-09	2.20545e-06	SNRNP25
ENST00000601048.6	ENSG00000178980.16	0.380879	7.91155	110.006	4.88289e-09	2.22848e-06	SELENOW
ENST00000373365.5	ENSG00000124767.7	0.498198	5.78326	109.805	4.95209e-09	2.23467e-06	GLO1
ENST00000238081.8	ENSG00000134308.14	0.273311	9.94689	109.157	5.18334e-09	2.31303e-06	YWHAQ
ENST00000300456.5	ENSG00000167114.13	0.481257	6.882	108.79	5.31922e-09	2.32207e-06	SLC27A4
ENST00000367048.5	ENSG00000120437.9	0.746134	6.08291	108.855	5.29482e-09	2.32207e-06	ACAT2
ENST00000361789.2	ENSG00000198727.2	0.705164	10.1473	108.17	5.55876e-09	2.40055e-06	MT-CYB
ENST00000290949.8	ENSG00000159720.13	0.377492	7.78472	107.763	5.7222e-09	2.44472e-06	ATP6V0D1
ENST00000361204.9	ENSG00000198911.13	0.420571	8.85319	106.933	6.07216e-09	2.51413e-06	SREBF2
ENST00000338560.12	ENSG00000187688.15	1.12801	6.14476	105.934	6.52581e-09	2.64737e-06	TRPV2
ENST00000286307.6	ENSG00000155858.6	0.338193	7.81171	105.736	6.6201e-09	2.65516e-06	LSM11
ENST00000330188.13	ENSG00000143549.22	0.274549	7.19367	105.618	6.67724e-09	2.65516e-06	TPM3
ENST00000361311.4	ENSG00000171603.18	0.340352	9.56141	104.068	7.4781e-09	2.90053e-06	CLSTN1
ENST00000236671.7	ENSG00000117984.15	0.477559	7.51038	103.975	7.52918e-09	2.90053e-06	CTSD
ENST00000587091.6	ENSG00000147100.11	0.458926	7.07656	103.835	7.60709e-09	2.90053e-06	SLC16A2
ENST00000431473.4	ENSG00000177181.15	0.426078	6.87783	103.444	7.83002e-09	2.90053e-06	RIMKLA
ENST00000280684.4	ENSG00000151079.8	0.413737	6.7011	103.371	7.87205e-09	2.90053e-06	KCNA6
ENST00000517490.6	ENSG00000085719.13	0.684701	6.84773	102.319	8.51203e-09	3.05232e-06	CPNE3
ENST00000647178.2	ENSG00000284967.3	0.618554	6.75749	101.222	9.24209e-09	3.28479e-06	FDFT1
ENST00000285605.8	ENSG00000155254.13	0.757444	4.90057	100.002	1.01362e-08	3.53993e-06	MARVELD1
ENST00000245615.6	ENSG00000125505.17	0.58496	5.52289	99.7265	1.0351e-08	3.58375e-06	MBOAT7
ENST00000301463.9	ENSG00000167778.9	0.376474	6.29478	99.2323	1.07494e-08	3.68991e-06	SPRYD3
ENST00000242577.11	ENSG00000088986.11	0.308658	7.23207	98.4828	1.13868e-08	3.84299e-06	DYNLL1
ENST00000340990.10	ENSG00000159346.13	0.463671	6.48654	97.085	1.26909e-08	4.24744e-06	ADIPOR1
ENST00000262776.8	ENSG00000108679.13	0.491196	7.15758	95.5199	1.4352e-08	4.72463e-06	LGALS3BP
ENST00000248975.6	ENSG00000128245.15	0.189989	9.10383	95.2103	1.47085e-08	4.80262e-06	YWHAH
ENST00000337435.9	ENSG00000170113.16	0.312615	7.28633	94.4192	1.5665e-08	5.03309e-06	NIPA1
ENST00000259818.8	ENSG00000137285.11	0.193516	11.6179	93.9172	1.63077e-08	5.19801e-06	TUBB2B
ENST00000215754.8	ENSG00000240972.2	0.456385	8.84122	93.2672	1.7184e-08	5.34997e-06	MIF
ENST00000361227.2	ENSG00000198840.2	0.381679	8.28393	93.3108	1.71237e-08	5.34997e-06	MT-ND3
ENST00000332624.8	ENSG00000115993.13	0.305011	6.57348	93.3305	1.70964e-08	5.34997e-06	TRAK2
ENST00000329492.6	ENSG00000008735.14	0.494399	9.38837	92.201	1.87372e-08	5.57769e-06	MAPK8IP2
ENST00000216484.7	ENSG00000100596.8	0.401235	6.86833	92.2589	1.8649e-08	5.57769e-06	SPTLC2
ENST00000440480.8	ENSG00000129757.15	0.513947	6.41367	92.1934	1.87488e-08	5.57769e-06	CDKN1C
ENST00000519948.4	ENSG00000253719.4	0.178485	8.95687	92.053	1.89648e-08	5.60049e-06	ATXN7L3B
ENST00000472174.7	ENSG00000117410.14	0.424385	7.948	91.3118	2.01525e-08	5.90777e-06	ATP6V0B
ENST00000326427.11	ENSG00000135916.16	0.43845	8.19328	90.418	2.16959e-08	6.31414e-06	ITM2C
ENST00000328945.7	ENSG00000184860.10	5.67668	1.33927	89.4997	2.342e-08	6.76687e-06	SDR42E1
ENST00000252939.9	ENSG00000130643.9	0.65676	6.86852	89.3919	2.36322e-08	6.77941e-06	CALY
ENST00000368921.5	ENSG00000213190.4	0.283725	9.58549	86.6204	2.98958e-08	8.39633e-06	MLLT11
ENST00000324000.4	ENSG00000177511.6	0.242915	7.0751	86.5245	3.01434e-08	8.40708e-06	ST8SIA3
ENST00000264071.7	ENSG00000104833.12	0.35746	9.56304	86.1331	3.11779e-08	8.63564e-06	TUBB4A
ENST00000243389.8	ENSG00000123643.14	0.42214	6.21418	85.8527	3.19435e-08	8.78708e-06	SLC36A1
ENST00000332556.5	ENSG00000185896.11	0.339096	7.63967	85.3629	3.33311e-08	9.01957e-06	LAMP1
ENST00000230658.12	ENSG00000016082.15	0.408368	7.50825	85.4228	3.31579e-08	9.01957e-06	ISL1
ENST00000353487.7	ENSG00000157837.16	0.378043	7.46694	84.0137	3.7513e-08	1.0044e-05	SPPL3
ENST00000433351.7	ENSG00000116005.12	0.339662	7.35519	83.737	3.8441e-08	1.02243e-05	PCYOX1
ENST00000556766.6	ENSG00000186469.9	0.269232	9.98159	83.4492	3.94335e-08	1.02839e-05	GNG2
ENST00000610966.5	ENSG00000166111.10	0.358149	7.77657	83.4591	3.93988e-08	1.02839e-05	SVOP
ENST00000265896.10	ENSG00000104549.12	0.367598	6.69233	83.0757	4.07641e-08	1.05624e-05	SQLE
ENST00000243673.7	ENSG00000123901.9	0.865974	6.4542	82.7106	4.21132e-08	1.0842e-05	GPR83
ENST00000708318.1	ENSG00000291662.1	1.16682	4.90118	82.2914	4.37244e-08	1.11851e-05	PCDHA11
ENST00000317178.10	ENSG00000152443.13	0.443448	5.743	81.7711	4.58195e-08	1.14475e-05	ZNF776
ENST00000258145.8	ENSG00000135677.11	0.436597	6.50276	81.5851	4.65956e-08	1.15517e-05	GNS
ENST00000316836.5	ENSG00000176903.5	0.22168	8.74486	80.8418	4.9846e-08	1.21328e-05	PNMA1
ENST00000649030.2	ENSG00000182636.8	0.41296	7.74267	80.191	5.29001e-08	1.25714e-05	NDN
ENST00000340368.9	ENSG00000186480.13	1.0034	5.38435	79.1616	5.8165e-08	1.37413e-05	INSIG1
ENST00000311481.11	ENSG00000174903.16	0.422372	7.13213	79.0447	5.87991e-08	1.37864e-05	RAB1B
ENST00000710261.1	ENSG00000292222.1	0.401885	6.60194	79.0002	5.90426e-08	1.37864e-05	PRAF2
ENST00000368811.8	ENSG00000197747.9	0.536199	6.97322	77.7751	6.62022e-08	1.52805e-05	S100A10
ENST00000391548.1	ENSG00000224501.5	3.34184	5.73216	78.4263	6.96745e-08	1.58992e-05	HSPA1B
ENST00000331238.7	ENSG00000185924.7	0.371879	6.54906	76.9877	7.13118e-08	1.61809e-05	RTN4RL1
ENST00000224237.9	ENSG00000026025.16	0.600362	8.17284	76.7336	7.30532e-08	1.64446e-05	VIM
ENST00000425642.3	ENSG00000171130.19	0.487204	8.8988	76.3105	7.60592e-08	1.68767e-05	ATP6V0E2
ENST00000451311.7	ENSG00000205542.11	0.33331	9.74645	76.0575	7.79218e-08	1.70081e-05	TMSB4X
ENST00000286548.9	ENSG00000156052.11	0.233708	8.66741	76.1043	7.75732e-08	1.70081e-05	GNAQ
ENST00000361189.7	ENSG00000198961.10	0.257365	9.13971	75.8814	7.92487e-08	1.7044e-05	PJA2
ENST00000579847.5	ENSG00000133313.15	0.395416	6.76389	75.8847	7.92237e-08	1.7044e-05	CNDP2
ENST00000380986.9	ENSG00000119782.14	0.646219	5.54939	75.7328	8.03873e-08	1.71729e-05	FKBP1B
ENST00000371839.6	ENSG00000186094.18	1.5218	4.77075	75.6063	8.13713e-08	1.72912e-05	AGBL4
ENST00000333244.6	ENSG00000185567.7	0.808846	7.68569	75.4508	8.25998e-08	1.73684e-05	AHNAK2
ENST00000359600.6	ENSG00000162415.7	0.333771	7.06175	75.4891	8.22951e-08	1.73684e-05	ZSWIM5
ENST00000439356.2	ENSG00000047849.22	0.389508	8.60203	74.709	8.87489e-08	1.80931e-05	MAP4
ENST00000285206.12	ENSG00000167100.15	0.319743	7.30541	74.7848	8.80981e-08	1.80931e-05	SAMD14
ENST00000457828.6	ENSG00000160285.15	0.492856	6.9418	74.7602	8.83084e-08	1.80931e-05	LSS
ENST00000273590.4	ENSG00000145022.5	0.455086	5.10205	74.8249	8.7755e-08	1.80931e-05	TCTA
ENST00000358321.4	ENSG00000099994.11	0.989611	5.26813	74.5085	9.04974e-08	1.82641e-05	SUSD2
ENST00000399775.3	ENSG00000168913.7	0.393523	6.2076	73.9947	9.5155e-08	1.89008e-05	ENHO
ENST00000220931.11	ENSG00000104490.18	0.318499	6.79446	73.756	9.74091e-08	1.90836e-05	NCALD
ENST00000356487.11	ENSG00000105220.17	0.386579	8.50488	73.0866	1.04055e-07	2.02866e-05	GPI
ENST00000254616.11	ENSG00000132286.12	0.429666	5.12	72.919	1.05796e-07	2.05264e-05	TIMM10B
ENST00000438847.7	ENSG00000124302.13	0.455958	8.08134	72.1145	1.14621e-07	2.20003e-05	CHST8
ENST00000283415.4	ENSG00000153395.10	0.732952	8.09161	71.8329	1.17902e-07	2.24416e-05	LPCAT1
ENST00000321556.5	ENSG00000158828.8	0.338023	7.84325	71.6352	1.20266e-07	2.27836e-05	PINK1
ENST00000267889.5	ENSG00000140323.6	0.332708	7.98367	71.2983	1.24419e-07	2.34598e-05	DISP2
ENST00000292807.9	ENSG00000161203.14	0.18546	9.12715	70.8156	1.30651e-07	2.44057e-05	AP2M1
ENST00000460006.6	ENSG00000101290.14	0.309207	8.28635	70.6931	1.32287e-07	2.45968e-05	CDS2
ENST00000360668.8	ENSG00000101460.13	0.343511	7.17965	70.6385	1.33024e-07	2.46199e-05	MAP1LC3A
ENST00000306317.7	ENSG00000168481.9	0.559907	5.67115	70.313	1.37512e-07	2.5218e-05	LGI3
ENST00000643777.4	ENSG00000149925.22	0.321241	8.62755	70.2597	1.38262e-07	2.52404e-05	ALDOA
ENST00000302182.8	ENSG00000170315.14	0.217621	9.65546	70.1634	1.3963e-07	2.52894e-05	UBB
ENST00000378616.5	ENSG00000047597.7	0.433954	4.77651	70.071	1.40956e-07	2.53861e-05	XK
ENST00000346436.11	ENSG00000011021.23	0.30571	6.60513	70.0103	1.41836e-07	2.54304e-05	CLCN6
ENST00000534624.6	ENSG00000109971.14	0.466374	10.5876	69.1096	1.55626e-07	2.75341e-05	HSPA8
ENST00000357214.6	ENSG00000116560.12	0.219477	8.13677	68.9516	1.58195e-07	2.77443e-05	SFPQ
ENST00000380672.9	ENSG00000173068.19	0.460937	6.7914	68.8667	1.59596e-07	2.78311e-05	BNC2
ENST00000368122.4	ENSG00000213088.13	0.724521	4.19255	68.8377	1.60076e-07	2.78311e-05	ACKR1
ENST00000374761.6	ENSG00000076864.21	0.990423	5.6832	68.4523	1.66631e-07	2.88458e-05	RAP1GAP
ENST00000565184.6	ENSG00000067225.21	0.348367	8.47956	68.2128	1.70853e-07	2.92738e-05	PKM
ENST00000316448.10	ENSG00000179218.15	0.292839	7.70458	68.1885	1.7129e-07	2.92738e-05	CALR
ENST00000543086.7	ENSG00000082805.21	0.315944	7.61011	68.1905	1.71253e-07	2.92738e-05	ERC1
ENST00000310164.3	ENSG00000174460.4	0.276639	7.83586	68.0649	1.73521e-07	2.95295e-05	ZCCHC12
ENST00000270310.7	ENSG00000221946.8	0.237058	7.36289	67.8609	1.77277e-07	2.98492e-05	FXYD7
ENST00000527958.6	ENSG00000168092.14	0.30958	7.81425	66.9539	1.95107e-07	3.21142e-05	PAFAH1B2
ENST00000053867.8	ENSG00000030582.19	0.604496	5.68077	66.7508	1.99365e-07	3.26813e-05	GRN
ENST00000392121.7	ENSG00000197965.12	0.220699	7.31666	66.6076	2.02431e-07	3.30489e-05	MPZL1
ENST00000311308.7	ENSG00000174521.8	0.4308	6.56937	66.3797	2.07422e-07	3.35906e-05	TTC9B
ENST00000354772.10	ENSG00000092096.19	0.277415	8.33807	66.1838	2.11819e-07	3.40282e-05	SLC22A17
ENST00000326005.10	ENSG00000180304.14	0.311287	7.09426	65.776	2.21308e-07	3.54111e-05	OAZ2
ENST00000520876.8	ENSG00000129951.19	0.392426	9.75862	65.3515	2.31694e-07	3.63488e-05	PLPPR3
ENST00000318978.6	ENSG00000178531.6	0.417662	8.89009	65.4226	2.29918e-07	3.63488e-05	CTXN1
ENST00000455785.7	ENSG00000117632.23	0.197774	9.76506	65.0711	2.3885e-07	3.73257e-05	STMN1
ENST00000263073.11	ENSG00000070366.14	0.313633	6.27112	64.8106	2.45722e-07	3.82507e-05	SMG6
ENST00000246024.7	ENSG00000125827.9	0.261359	7.95597	64.7287	2.47927e-07	3.8445e-05	TMX4
ENST00000409308.6	ENSG00000102547.19	0.350836	5.39187	64.6882	2.49024e-07	3.84666e-05	CAB39L
ENST00000326932.8	ENSG00000050165.19	0.447606	8.18116	64.4403	2.5587e-07	3.92223e-05	DKK3
ENST00000334133.9	ENSG00000131378.14	0.670469	3.80236	63.6028	2.80584e-07	4.25238e-05	RFTN1
ENST00000216962.9	ENSG00000100994.12	0.364367	8.79688	63.5109	2.83454e-07	4.27762e-05	PYGB
ENST00000322028.5	ENSG00000177700.6	0.58085	4.96608	63.4815	2.84379e-07	4.27762e-05	POLR2L
ENST00000258526.9	ENSG00000136040.9	0.378472	7.05943	63.0378	2.98756e-07	4.47711e-05	PLXNC1
ENST00000366513.9	ENSG00000162852.14	0.302036	7.46075	62.7839	3.07346e-07	4.57717e-05	CNST
ENST00000328392.10	ENSG00000113558.19	0.303085	6.28538	62.7733	3.07713e-07	4.57717e-05	SKP1
ENST00000325509.5	ENSG00000178860.9	0.818755	4.68683	62.532	3.16141e-07	4.68519e-05	MSC
ENST00000402744.9	ENSG00000109472.14	0.139061	9.86244	62.3205	3.23742e-07	4.78019e-05	CPE
ENST00000376745.9	ENSG00000172531.16	0.416326	6.99435	62.2138	3.27652e-07	4.78514e-05	PPP1CA
ENST00000652332.1	ENSG00000155660.11	0.438482	5.56518	62.2402	3.26681e-07	4.78514e-05	PDIA4
ENST00000256682.9	ENSG00000134287.10	0.252038	8.62519	61.5929	3.51486e-07	5.07784e-05	ARF3
ENST00000308713.9	ENSG00000174938.15	0.413477	8.76097	61.5551	3.52995e-07	5.08136e-05	SEZ6L2
ENST00000284273.6	ENSG00000154127.10	0.624448	6.91795	61.4918	3.55544e-07	5.09978e-05	UBASH3B
ENST00000313601.11	ENSG00000114353.17	0.306642	7.09722	61.1643	3.69059e-07	5.23751e-05	GNAI2
ENST00000318008.11	ENSG00000002834.19	0.283376	7.93928	61.0294	3.74792e-07	5.26308e-05	LASP1
ENST00000243776.11	ENSG00000123989.15	0.455448	7.12428	61.0532	3.73775e-07	5.26308e-05	CHPF
ENST00000300026.4	ENSG00000166794.6	0.281605	6.69717	60.9557	3.77968e-07	5.28821e-05	PPIB
ENST00000361464.8	ENSG00000198408.14	0.210851	9.13055	60.8182	3.83966e-07	5.33593e-05	OGA
ENST00000274721.8	ENSG00000146013.11	1.29705	2.98468	60.6003	3.93696e-07	5.43354e-05	GFRA3
ENST00000258091.10	ENSG00000135624.17	0.218018	8.02055	60.3802	4.03804e-07	5.53501e-05	CCT7
ENST00000361866.8	ENSG00000142156.16	0.401502	9.71927	60.3501	4.05208e-07	5.53536e-05	COL6A1
ENST00000222008.11	ENSG00000105404.11	0.393145	6.97442	59.9418	4.24806e-07	5.78341e-05	RABAC1
ENST00000259569.6	ENSG00000137040.10	0.267801	6.70278	59.646	4.39661e-07	5.94534e-05	RANBP6
ENST00000370035.8	ENSG00000162636.16	0.465851	6.14071	59.6634	4.38771e-07	5.94534e-05	EEIG2
ENST00000298569.9	ENSG00000122203.15	0.364295	7.48581	59.517	4.46321e-07	6.01515e-05	KIAA1191
ENST00000339647.6	ENSG00000150991.16	0.187203	10.0469	59.4361	4.50555e-07	6.05191e-05	UBC
ENST00000025301.4	ENSG00000023516.9	0.231713	7.41264	59.3967	4.52634e-07	6.05957e-05	AKAP11
ENST00000287008.8	ENSG00000156453.14	0.294377	7.74514	59.0496	4.71408e-07	6.28993e-05	PCDH1
ENST00000332235.8	ENSG00000183186.8	0.282705	6.9616	58.8704	4.81435e-07	6.39326e-05	C2CD4C
ENST00000242315.4	ENSG00000122733.12	0.514544	7.11174	58.4677	5.04857e-07	6.64789e-05	PHF24
ENST00000324453.13	ENSG00000180354.16	0.190003	8.68326	58.2562	5.17664e-07	6.79425e-05	MTURN
ENST00000600079.6	ENSG00000213023.11	0.355722	6.64306	58.1146	5.26442e-07	6.86459e-05	SYT3
ENST00000220597.4	ENSG00000076641.4	0.793567	6.02751	58.1357	5.25124e-07	6.86459e-05	PAG1
ENST00000261890.7	ENSG00000103769.10	0.286595	7.14752	58.0853	5.28278e-07	6.86625e-05	RAB11A
ENST00000334828.6	ENSG00000171314.9	0.219648	8.44228	57.9935	5.34077e-07	6.89697e-05	PGAM1
ENST00000539798.3	ENSG00000149243.17	1.25447	5.45381	58.0125	5.32867e-07	6.89697e-05	KLHL35
ENST00000267460.9	ENSG00000139946.11	0.352402	5.77538	57.7962	5.46786e-07	7.03847e-05	PELI2
ENST00000356090.8	ENSG00000020129.16	0.498589	7.21855	57.7327	5.50947e-07	7.06937e-05	NCDN
ENST00000610402.5	ENSG00000006125.18	0.301381	9.69485	57.3664	5.7565e-07	7.33944e-05	AP2B1
ENST00000555004.3	ENSG00000227051.7	0.170928	9.94165	56.0835	6.72393e-07	8.46507e-05	C14orf132
ENST00000369800.6	ENSG00000214357.9	0.463604	5.54493	55.5263	7.19946e-07	8.95185e-05	NEURL1B
ENST00000369709.4	ENSG00000116473.15	0.855503	4.89054	55.542	7.18558e-07	8.95185e-05	RAP1A
ENST00000409248.10	ENSG00000243449.8	0.583173	7.10442	54.9228	7.75721e-07	9.52738e-05	C4orf48
ENST00000331497.3	ENSG00000182768.9	0.235966	8.58215	54.8548	7.823e-07	9.57889e-05	NGRN
ENST00000361470.4	ENSG00000198934.5	0.305413	7.22541	54.5564	8.11912e-07	9.85136e-05	MAGEE1
ENST00000537981.5	ENSG00000133318.14	0.152071	9.57655	54.475	8.20212e-07	9.89229e-05	RTN3
ENST00000367885.5	ENSG00000143198.13	0.395194	6.05966	54.2927	8.39128e-07	0.000100301	MGST3
ENST00000309422.7	ENSG00000173511.10	0.570335	5.56938	54.2632	8.42234e-07	0.000100373	VEGFB
ENST00000278840.9	ENSG00000134824.14	0.432105	7.68046	54.2041	8.48505e-07	0.000100821	FADS2
ENST00000700637.1	ENSG00000105223.21	0.268886	9.71293	54.0426	8.65886e-07	0.000101683	PLD3
ENST00000356638.8	ENSG00000089597.18	0.245898	7.92563	54.0744	8.62425e-07	0.000101683	GANAB
ENST00000404039.5	ENSG00000130226.18	0.93842	6.2301	54.0499	8.65095e-07	0.000101683	DPP6
ENST00000412723.6	ENSG00000119227.8	0.538168	5.43564	54.0748	8.62382e-07	0.000101683	PIGZ
ENST00000562197.3	ENSG00000261594.4	0.586739	4.99164	53.6117	9.14236e-07	0.000106561	TPBGL
ENST00000372398.6	ENSG00000107130.10	0.257882	9.48851	53.284	9.53014e-07	0.000110621	NCS1
ENST00000273048.2	ENSG00000144567.11	0.305725	6.96187	53.2491	9.57251e-07	0.000110793	RETREG2
ENST00000254806.8	ENSG00000132471.12	0.340138	7.27286	53.1995	9.63312e-07	0.000111174	WBP2
ENST00000334660.10	ENSG00000187446.12	0.298912	6.40716	53.1017	9.75382e-07	0.000112244	CHP1
ENST00000256319.7	ENSG00000133935.7	0.476362	5.27083	53.0096	9.86896e-07	0.000113037	ERG28
ENST00000311052.10	ENSG00000153048.11	0.344799	6.03874	52.6455	1.03395e-06	0.000117635	CARHSP1
ENST00000319540.9	ENSG00000145284.12	0.196162	8.50811	52.4343	1.06238e-06	0.000120529	SCD5
ENST00000291295.14	ENSG00000160014.17	0.257438	10.9054	52.372	1.07093e-06	0.000121126	CALM3
ENST00000242059.10	ENSG00000136193.17	0.176098	9.29072	52.3522	1.07368e-06	0.000121126	SCRN1
ENST00000581322.6	ENSG00000154217.16	0.260487	7.29513	52.271	1.08496e-06	0.000122057	PITPNC1
ENST00000674429.1	ENSG00000101846.9	0.485092	5.89985	51.9427	1.132e-06	0.000126287	STS
ENST00000246186.8	ENSG00000125966.10	0.184873	8.0149	51.8188	1.15033e-06	0.000127977	MMP24
ENST00000367202.9	ENSG00000143845.15	0.386116	7.61559	51.412	1.2129e-06	0.000132403	ETNK2
ENST00000250498.9	ENSG00000129562.11	0.356248	5.91243	51.4768	1.20268e-06	0.000132403	DAD1
ENST00000377104.4	ENSG00000136158.12	0.739679	5.20471	51.4102	1.21319e-06	0.000132403	SPRY2
ENST00000330398.9	ENSG00000185883.12	0.290179	9.37183	51.3867	1.21692e-06	0.000132433	ATP6V0C
ENST00000369816.5	ENSG00000118402.6	0.25772	6.76672	51.367	1.22006e-06	0.000132433	ELOVL4
ENST00000223215.10	ENSG00000106484.16	0.83698	5.95368	51.3415	1.22414e-06	0.000132517	MEST
ENST00000369155.4	ENSG00000184678.11	0.513759	5.25585	51.2474	1.2393e-06	0.000133439	H2BC21
ENST00000261875.10	ENSG00000074696.13	0.229233	8.12992	51.2191	1.24389e-06	0.000133575	HACD3
ENST00000261313.3	ENSG00000089220.5	0.262282	8.85424	51.1752	1.25107e-06	0.000133988	PEBP1
ENST00000639062.3	ENSG00000284227.3	0.5303	5.96313	50.9452	1.28941e-06	0.000137362	DCHS2
ENST00000308249.4	ENSG00000175175.6	0.216519	7.80171	50.8274	1.30956e-06	0.000138772	PPM1E
ENST00000301244.12	ENSG00000167642.13	0.449148	7.30489	50.8466	1.30625e-06	0.000138772	SPINT2
ENST00000368352.10	ENSG00000160753.17	0.363266	8.15751	50.7966	1.31489e-06	0.000138971	RUSC1
ENST00000269321.12	ENSG00000141522.12	0.420258	8.01701	50.6895	1.3336e-06	0.000140577	ARHGDIA
ENST00000262890.8	ENSG00000079462.8	0.416277	7.92278	50.3405	1.39663e-06	0.000146836	PAFAH1B3
ENST00000337392.10	ENSG00000104853.16	0.362813	7.80371	50.2097	1.42112e-06	0.000148632	CLPTM1
ENST00000268607.10	ENSG00000140941.14	0.25643	8.48691	50.175	1.42768e-06	0.000148932	MAP1LC3B
ENST00000373703.5	ENSG00000162517.13	0.378553	5.29572	50.1358	1.43514e-06	0.000148936	PEF1
ENST00000396705.10	ENSG00000111669.15	0.237805	7.90926	50.0837	1.44514e-06	0.000149203	TPI1
ENST00000320031.13	ENSG00000005884.18	0.438235	6.60381	49.8172	1.49747e-06	0.000153422	ITGA3
ENST00000226230.8	ENSG00000109084.14	0.977602	4.93428	49.6721	1.52684e-06	0.000155243	TMEM97
ENST00000200557.11	ENSG00000073670.14	0.476297	7.91831	49.4134	1.58082e-06	0.00015912	ADAM11
ENST00000261205.9	ENSG00000067715.15	0.253505	8.37127	49.3652	1.59111e-06	0.000159756	SYT1
ENST00000284240.10	ENSG00000154096.14	0.347032	7.07338	49.0791	1.65375e-06	0.000165218	THY1
ENST00000537505.6	ENSG00000029725.17	0.296939	7.78567	49.0595	1.65814e-06	0.000165246	RABEP1
ENST00000369849.9	ENSG00000148798.11	0.106617	11.28	48.8961	1.69525e-06	0.000168526	INA
ENST00000298198.5	ENSG00000165434.8	0.219962	9.97489	48.7381	1.73201e-06	0.000170925	PGM2L1
ENST00000700707.1	ENSG00000141367.13	0.246535	9.25809	48.7376	1.73215e-06	0.000170925	CLTC
ENST00000336898.8	ENSG00000158555.15	0.368801	6.71946	48.5436	1.7785e-06	0.000174641	GDPD5
ENST00000373299.5	ENSG00000136854.25	0.384225	8.53419	48.2325	1.85577e-06	0.000181342	STXBP1
ENST00000368097.9	ENSG00000158710.15	0.891941	6.47924	48.1793	1.86936e-06	0.000182024	TAGLN2
ENST00000258399.8	ENSG00000135913.11	0.454067	4.91989	48.0557	1.90133e-06	0.000184003	USP37
ENST00000369535.5	ENSG00000213281.5	0.289287	6.72928	47.992	1.91806e-06	0.000185175	NRAS
ENST00000348165.10	ENSG00000009335.19	0.306013	6.54554	47.8097	1.96683e-06	0.000187629	UBE3C
ENST00000371418.9	ENSG00000108231.14	0.716561	4.23925	47.6938	1.99856e-06	0.000190204	LGI1
ENST00000234392.3	ENSG00000116035.4	1.12485	2.84127	47.6613	2.00756e-06	0.000190609	VAX2
ENST00000366472.6	ENSG00000175137.11	0.329026	6.37354	47.5686	2.03348e-06	0.00019178	SH3BP5L
ENST00000367261.8	ENSG00000117153.16	0.384808	6.11664	47.5986	2.02505e-06	0.00019178	KLHL12
ENST00000331163.11	ENSG00000100311.17	0.703063	3.47364	47.5659	2.03422e-06	0.00019178	PDGFB
ENST00000323146.8	ENSG00000176087.16	0.527467	5.45968	47.4921	2.05513e-06	0.000192846	SLC35A4
ENST00000371711.4	ENSG00000158470.5	0.181183	7.66086	47.388	2.08502e-06	0.000195195	B4GALT5
ENST00000371655.4	ENSG00000169213.7	0.343012	9.28308	47.2864	2.11467e-06	0.000197052	RAB3B
ENST00000355857.8	ENSG00000155368.18	0.505762	4.40795	47.2346	2.12996e-06	0.000198018	DBI
ENST00000372715.7	ENSG00000119333.12	0.389997	5.38256	46.9166	2.22662e-06	0.000205606	DYNC2I2
ENST00000167106.9	ENSG00000071246.11	0.287161	8.17887	46.7953	2.26476e-06	0.00020814	VASH1
ENST00000373045.11	ENSG00000185090.15	0.413284	6.68663	46.8051	2.26164e-06	0.00020814	MANEAL
ENST00000382368.8	ENSG00000155034.21	0.339458	6.15953	46.7213	2.28838e-06	0.000209353	FBXL18
ENST00000336292.11	ENSG00000182253.15	0.54591	5.47271	46.7262	2.28679e-06	0.000209353	SYNM
ENST00000173898.12	ENSG00000067445.22	0.330238	7.20012	46.6131	2.32343e-06	0.000212076	TRO
ENST00000684430.2	ENSG00000112695.13	0.203357	6.84632	46.4294	2.38428e-06	0.000215749	COX7A2
ENST00000586022.5	ENSG00000267023.6	0.370711	5.26237	46.4268	2.38516e-06	0.000215749	LRRC37A16P
ENST00000393160.7	ENSG00000160271.16	0.282905	7.31038	46.3867	2.39866e-06	0.000215998	RALGDS
ENST00000318833.4	ENSG00000180787.6	1.71753	2.76159	46.3899	2.39761e-06	0.000215998	ZFP3
ENST00000372684.8	ENSG00000117016.10	0.137493	9.56442	46.2019	2.46212e-06	0.000220723	RIMS3
ENST00000709996.1	ENSG00000292191.1	0.372632	5.37002	46.1622	2.47599e-06	0.000221471	CETN2
ENST00000279036.12	ENSG00000124155.19	0.390027	6.33453	46.081	2.50465e-06	0.000223042	PIGT
ENST00000382581.5	ENSG00000179010.16	0.182217	8.57201	45.9174	2.5635e-06	0.000227274	MRFAP1
ENST00000370377.8	ENSG00000102181.22	0.24648	7.49658	45.6416	2.66621e-06	0.000233584	CD99L2
ENST00000264042.8	ENSG00000006607.14	0.68319	4.33714	45.5886	2.68648e-06	0.000234044	FARP2
ENST00000360596.7	ENSG00000131069.20	0.579868	5.05334	45.5649	2.69556e-06	0.000234327	ACSS2
ENST00000301061.9	ENSG00000169884.14	1.08732	3.71835	45.4687	2.73291e-06	0.00023655	WNT10B
ENST00000237500.10	ENSG00000118680.14	0.209788	7.24175	45.4525	2.73927e-06	0.00023659	MYL12B
ENST00000569840.7	ENSG00000167889.13	0.363202	7.52914	45.3156	2.79358e-06	0.000239734	MGAT5B
ENST00000293443.12	ENSG00000161682.15	0.38519	8.82839	45.2365	2.8255e-06	0.000241151	FAM171A2
ENST00000367242.4	ENSG00000163444.12	0.310003	6.98674	45.2254	2.83001e-06	0.000241151	TMEM183A
ENST00000368476.4	ENSG00000160716.6	0.33511	7.37567	45.0372	2.9077e-06	0.00024689	CHRNB2
ENST00000376759.8	ENSG00000102317.18	0.323755	6.97795	44.9709	2.93567e-06	0.000248739	RBM3
ENST00000357877.7	ENSG00000135622.13	0.402227	6.75957	44.7541	3.02915e-06	0.00025612	SEMA4F
ENST00000349048.9	ENSG00000141959.17	0.266035	7.23958	44.4478	3.16691e-06	0.000263879	PFKL
ENST00000302017.4	ENSG00000181444.13	0.724393	4.91486	44.5143	3.13642e-06	0.000263879	ZNF467
ENST00000526395.5	ENSG00000185187.13	0.831194	3.74352	44.4523	3.16482e-06	0.000263879	SIGIRR
ENST00000360943.10	ENSG00000159202.18	0.222519	7.30014	44.2853	3.24281e-06	0.000267429	UBE2Z
ENST00000377263.6	ENSG00000178585.15	0.278112	6.75476	44.236	3.26624e-06	0.000268808	CTNNBIP1
ENST00000227638.8	ENSG00000110218.9	0.341124	6.72063	44.1802	3.29301e-06	0.000270457	PANX1
ENST00000342505.5	ENSG00000162434.14	0.892024	6.92071	44.1577	3.30388e-06	0.000270796	JAK1
ENST00000373316.5	ENSG00000102144.15	0.186322	7.34983	44.0906	3.33648e-06	0.000272357	PGK1
ENST00000367145.4	ENSG00000158715.6	0.830358	3.77274	43.9905	3.38578e-06	0.000275821	SLC45A3
ENST00000203407.6	ENSG00000010256.11	0.238555	7.35113	43.9417	3.41008e-06	0.000277238	UQCRC1
ENST00000278671.10	ENSG00000149357.10	0.291161	5.65761	43.8334	3.46481e-06	0.000279956	LAMTOR1
ENST00000305978.7	ENSG00000171222.11	0.412763	6.03118	43.6587	3.55511e-06	0.000286133	SCAND1
ENST00000399878.8	ENSG00000091490.11	0.602161	5.95511	43.5884	3.59218e-06	0.000288539	SEL1L3
ENST00000393957.7	ENSG00000159713.11	0.583501	6.35975	43.5379	3.61908e-06	0.000290119	TPPP3
ENST00000264436.9	ENSG00000075340.23	0.286872	8.81909	43.2639	3.76898e-06	0.000301136	ADD2
ENST00000420843.7	ENSG00000137486.17	0.194266	7.7506	43.2594	3.77152e-06	0.000301136	ARRB1
ENST00000361309.6	ENSG00000196776.17	0.317582	7.157	43.1357	3.84152e-06	0.000305511	CD47
ENST00000448733.3	ENSG00000076554.16	0.516243	5.57042	43.0203	3.90808e-06	0.000309578	TPD52
ENST00000682254.1	ENSG00000180720.8	0.60742	5.23698	42.9886	3.92661e-06	0.000310434	CHRM4
ENST00000356264.7	ENSG00000078053.17	0.341085	6.70334	42.9228	3.96538e-06	0.00031227	AMPH
ENST00000215904.7	ENSG00000241360.2	0.269791	8.03614	42.7752	4.05386e-06	0.000318613	PDXP
ENST00000541339.2	ENSG00000130035.9	0.407445	5.005	42.7393	4.07573e-06	0.000319706	GALNT8
ENST00000253047.7	ENSG00000130748.7	0.355897	5.66584	42.7222	4.08615e-06	0.00031977	TMEM160
ENST00000369516.7	ENSG00000134198.10	0.324194	6.17756	42.6427	4.13514e-06	0.000321852	TSPAN2
ENST00000374694.3	ENSG00000177283.8	0.72042	3.90545	42.5959	4.1643e-06	0.000322894	FZD8
ENST00000272217.7	ENSG00000143862.8	0.248564	8.08308	42.4863	4.23348e-06	0.000327601	ARL8A
ENST00000369762.7	ENSG00000071553.18	0.242183	7.94072	42.4447	4.26009e-06	0.000328093	ATP6AP1
ENST00000442111.7	ENSG00000151948.12	0.393567	5.81764	42.3605	4.31446e-06	0.000330235	GLT1D1
ENST00000359154.7	ENSG00000198373.13	0.372899	6.16795	42.3314	4.3334e-06	0.000330871	WWP2
ENST00000257857.9	ENSG00000135404.12	0.221296	7.02669	42.2741	4.37109e-06	0.000333115	CD63
ENST00000633691.1	ENSG00000204843.13	0.458619	8.36457	42.1822	4.43223e-06	0.000337135	DCTN1
ENST00000642567.2	ENSG00000284838.2	0.433921	7.39983	42.0366	4.53098e-06	0.000343345	C1QTNF4
ENST00000394048.10	ENSG00000139641.13	0.443235	6.15313	41.9416	4.5968e-06	0.000347677	ESYT1
ENST00000215793.13	ENSG00000099995.19	0.197596	7.28589	41.9124	4.61723e-06	0.000348566	SF3A1
ENST00000438480.7	ENSG00000188981.11	0.633228	4.47351	41.8942	4.63003e-06	0.000348877	MSANTD1
ENST00000532993.5	ENSG00000196914.9	0.218955	7.76312	41.8367	4.67066e-06	0.000350623	ARHGEF12
ENST00000334220.9	ENSG00000119689.15	0.247504	6.58955	41.8453	4.66455e-06	0.000350623	DLST
ENST00000652533.1	ENSG00000105290.13	0.268268	9.82705	41.6478	4.80707e-06	0.000358185	APLP1
ENST00000366481.4	ENSG00000162722.9	0.379171	5.43763	41.659	4.79883e-06	0.000358185	TRIM58
ENST00000368648.8	ENSG00000108001.16	0.182589	8.08745	41.504	4.91388e-06	0.000363446	EBF3
ENST00000318066.7	ENSG00000177889.10	0.276301	7.38312	41.3307	5.04612e-06	0.000371176	UBE2N
ENST00000422142.7	ENSG00000236279.7	0.488911	4.83008	41.2981	5.07141e-06	0.000372355	CLEC2L
ENST00000361445.9	ENSG00000198793.14	0.220097	6.86355	41.2249	5.1288e-06	0.000375881	MTOR
ENST00000443491.6	ENSG00000158856.19	0.508722	6.23074	41.0773	5.24668e-06	0.00038261	DMTN
ENST00000358117.10	ENSG00000066382.17	0.30737	5.91058	41.0742	5.2492e-06	0.00038261	MPPED2
ENST00000367262.4	ENSG00000183155.5	0.413879	5.32106	41.0317	5.28365e-06	0.000384424	RABIF
ENST00000467076.5	ENSG00000160752.15	0.64704	5.29528	40.8934	5.39772e-06	0.000389198	FDPS
ENST00000622117.2	ENSG00000273564.2	0.676407	4.75548	40.8949	5.39654e-06	0.000389198	ENTREP2
ENST00000226760.5	ENSG00000109501.15	0.974432	4.25745	40.6484	5.60666e-06	0.000401381	WFS1
ENST00000393812.4	ENSG00000157593.20	0.459955	5.12491	40.5414	5.70069e-06	0.000406663	SLC35B2
ENST00000216281.13	ENSG00000080824.19	0.165863	10.3494	40.3234	5.89782e-06	0.000418495	HSP90AA1
ENST00000000233.10	ENSG00000004059.11	0.238296	7.40976	40.3247	5.89658e-06	0.000418495	ARF5
ENST00000242209.9	ENSG00000122642.11	0.525072	6.2064	40.2496	5.96621e-06	0.000421858	FKBP9
ENST00000409115.8	ENSG00000187514.17	0.210361	9.3039	40.1821	6.02953e-06	0.000425585	PTMA
ENST00000335012.3	ENSG00000187068.3	0.283893	6.4418	40.154	6.05615e-06	0.000425608	C3orf70
ENST00000583088.6	ENSG00000184185.10	0.516099	5.64446	40.1679	6.04298e-06	0.000425608	KCNJ12
ENST00000370033.9	ENSG00000120029.13	0.402082	5.46357	40.1482	6.06165e-06	0.000425608	ARMH3
ENST00000536005.7	ENSG00000166546.15	0.995884	4.51125	40.0668	6.13954e-06	0.000428909	BEAN1
ENST00000360816.8	ENSG00000196227.11	0.3389	5.9098	40.0058	6.19859e-06	0.000432201	FAM217B
ENST00000285599.8	ENSG00000013288.9	0.476005	5.64427	39.6792	6.52592e-06	0.000451886	MAN2B2
ENST00000523629.6	ENSG00000079102.17	0.216176	8.19163	39.5661	6.6437e-06	0.000458461	RUNX1T1
ENST00000304411.3	ENSG00000170837.3	0.251107	7.00236	39.5031	6.71032e-06	0.000461473	GPR27
ENST00000222812.8	ENSG00000106089.12	0.305319	6.48114	39.4817	6.73313e-06	0.000462249	STX1A
ENST00000327259.5	ENSG00000179292.5	0.257743	6.19976	39.3191	6.90933e-06	0.000471125	TMEM151A
ENST00000331825.11	ENSG00000087086.15	0.242193	8.98066	39.2018	7.03959e-06	0.000476769	FTL
ENST00000441322.6	ENSG00000237289.10	0.439005	5.56903	39.1843	7.0592e-06	0.000477293	CKMT1B
ENST00000297533.9	ENSG00000164897.14	0.57016	4.84772	39.1489	7.09918e-06	0.000479028	TMUB1
ENST00000610212.3	ENSG00000273238.3	0.383669	6.22557	38.9901	7.28163e-06	0.000489038	TMEM271
ENST00000320717.8	ENSG00000115419.14	0.295821	7.40322	38.955	7.32255e-06	0.000490966	GLS
ENST00000334869.9	ENSG00000100600.15	0.47586	5.00167	38.7203	7.60361e-06	0.00050896	LGMN
ENST00000273258.4	ENSG00000144746.7	0.201611	7.26944	38.6493	7.6909e-06	0.000513093	ARL6IP5
ENST00000436881.3	ENSG00000232434.3	0.38671	7.34612	38.5985	7.75415e-06	0.0005156	AJM1
ENST00000262613.10	ENSG00000109062.12	0.508187	4.67948	38.4833	7.89952e-06	0.00052181	NHERF1
ENST00000272298.12	ENSG00000143933.20	0.164775	10.189	38.4379	7.9577e-06	0.000523072	CALM2
ENST00000491143.3	ENSG00000119547.6	0.374881	7.96853	38.407	7.99755e-06	0.000523123	ONECUT2
ENST00000324096.9	ENSG00000130479.11	0.317888	7.53654	38.4186	7.98263e-06	0.000523123	MAP1S
ENST00000358024.8	ENSG00000133069.17	0.422373	7.08564	38.1497	8.33816e-06	0.000541873	TMCC2
ENST00000215375.7	ENSG00000099624.8	1.07945	5.63027	38.0485	8.47656e-06	0.000549629	ATP5F1D
ENST00000262094.10	ENSG00000041353.10	0.36437	5.22282	38.0424	8.48489e-06	0.000549629	RAB27B
ENST00000369905.9	ENSG00000138107.13	0.290284	8.49578	37.9638	8.59432e-06	0.000553141	ACTR1A
ENST00000263270.11	ENSG00000042753.12	0.328947	6.36348	37.9677	8.58885e-06	0.000553141	AP2S1
ENST00000267202.7	ENSG00000139722.7	0.638391	4.48801	37.8929	8.69418e-06	0.000556307	VPS37B
ENST00000341255.4	ENSG00000188636.4	0.225929	8.11539	37.7372	8.91845e-06	0.000565136	RTL6
ENST00000221855.8	ENSG00000105254.12	0.249132	7.77274	37.7552	8.89208e-06	0.000565136	TBCB
ENST00000585482.6	ENSG00000004139.14	0.364223	6.96781	37.7352	8.92128e-06	0.000565136	SARM1
ENST00000234310.8	ENSG00000221823.11	0.186845	7.54185	37.7228	8.93949e-06	0.000565398	PPP3R1
ENST00000708077.1	ENSG00000291596.1	0.275229	6.42714	37.6485	9.04896e-06	0.000570525	COX5B
ENST00000319170.10	ENSG00000173166.18	0.259972	6.89244	37.5554	9.18826e-06	0.000576592	RAPH1
ENST00000416247.4	ENSG00000224531.6	0.163698	7.49989	37.5378	9.21491e-06	0.000577362	SMIM13
ENST00000608083.5	ENSG00000097021.21	0.303464	8.34122	37.4542	9.34249e-06	0.000584444	ACOT7
ENST00000326587.12	ENSG00000179222.18	0.203116	9.1053	37.3048	9.57528e-06	0.000596221	MAGED1
ENST00000230895.11	ENSG00000112977.16	0.382565	5.13686	37.3136	9.56149e-06	0.000596221	DAP
ENST00000381125.9	ENSG00000067057.19	0.514565	5.6474	37.2249	9.70258e-06	0.00060135	PFKP
ENST00000311550.10	ENSG00000166206.16	0.200069	8.26141	37.1687	9.79316e-06	0.000605097	GABRB3
ENST00000367155.8	ENSG00000162873.15	0.685784	6.5428	37.0899	9.92178e-06	0.000611163	KLHDC8A
ENST00000580256.3	ENSG00000233670.7	0.603207	4.92409	36.9953	1.00787e-05	0.000617042	PIRT
ENST00000278947.6	ENSG00000149575.9	0.486092	4.40742	36.9031	1.02342e-05	0.000623729	SCN2B
ENST00000398514.7	ENSG00000113657.13	0.183982	11.6212	36.7858	1.04361e-05	0.000632176	DPYSL3
ENST00000444294.7	ENSG00000119283.16	0.443825	7.58756	36.7872	1.04336e-05	0.000632176	TRIM67
ENST00000331134.11	ENSG00000182446.15	0.340005	6.83727	36.7937	1.04222e-05	0.000632176	NPLOC4
ENST00000296632.8	ENSG00000164211.13	1.08289	3.19307	36.7008	1.0585e-05	0.000640233	STARD4
ENST00000338758.12	ENSG00000188677.15	0.303292	5.74611	36.6709	1.0638e-05	0.000641916	PARVB
ENST00000361611.11	ENSG00000100804.19	0.241766	6.57641	36.5521	1.08514e-05	0.000653397	PSMB5
ENST00000242719.4	ENSG00000123091.5	0.203464	7.83623	36.5407	1.08722e-05	0.000653647	RNF11
ENST00000291900.7	ENSG00000160445.11	0.253919	7.01461	36.4973	1.09516e-05	0.000653647	ZER1
ENST00000243298.3	ENSG00000123570.4	0.316753	5.46297	36.4986	1.09492e-05	0.000653647	RAB9B
ENST00000369902.8	ENSG00000107882.12	0.354666	5.17777	36.5185	1.09126e-05	0.000653647	SUFU
ENST00000370775.3	ENSG00000203950.7	0.347925	6.2356	36.4727	1.09968e-05	0.00065527	RTL8A
ENST00000418909.6	ENSG00000146950.13	0.200213	6.95401	36.4555	1.10285e-05	0.000655636	SHROOM2
ENST00000359511.5	ENSG00000160785.14	0.27493	5.81326	36.4517	1.10355e-05	0.000655636	SLC25A44
ENST00000348956.7	ENSG00000166165.14	0.271476	8.967	36.4387	1.10597e-05	0.000656098	CKB
ENST00000272233.6	ENSG00000143878.10	0.201936	8.2052	36.1874	1.1537e-05	0.000681398	RHOB
ENST00000374514.8	ENSG00000011009.11	0.380482	6.58247	36.1623	1.15861e-05	0.000683291	LYPLA2
ENST00000322716.8	ENSG00000178567.8	0.224958	6.65832	36.0753	1.17574e-05	0.000691675	EPM2AIP1
ENST00000401604.8	ENSG00000185532.20	0.542405	5.94481	36.0543	1.17992e-05	0.000692805	PRKG1
ENST00000627582.3	ENSG00000197959.15	0.295426	8.40583	35.9994	1.19093e-05	0.000698252	DNM3
ENST00000259632.12	ENSG00000137100.16	0.174041	6.81107	35.9755	1.19575e-05	0.000699037	DCTN3
ENST00000377833.10	ENSG00000107611.16	0.780406	3.69992	35.9235	1.20633e-05	0.000703171	CUBN
ENST00000230449.9	ENSG00000112685.14	0.283682	6.72959	35.8333	1.22492e-05	0.000710912	EXOC2
ENST00000367147.9	ENSG00000174514.13	0.757441	4.91874	35.8177	1.22817e-05	0.000711257	MFSD4A
ENST00000262193.7	ENSG00000008018.9	0.251025	6.16552	35.7997	1.23192e-05	0.00071189	PSMB1
ENST00000314527.9	ENSG00000157654.19	0.305944	6.04214	35.7751	1.23709e-05	0.000712826	PALM2AKAP2
ENST00000241337.9	ENSG00000213366.13	0.681321	4.23168	35.7786	1.23634e-05	0.000712826	GSTM2
ENST00000369146.8	ENSG00000159164.10	0.170288	9.63031	35.6486	1.264e-05	0.000726249	SV2A
ENST00000262138.4	ENSG00000075461.6	0.205518	8.90776	35.6208	1.27e-05	0.000727614	CACNG4
ENST00000263025.9	ENSG00000102882.12	0.375237	6.60581	35.621	1.26995e-05	0.000727614	MAPK3
ENST00000355710.8	ENSG00000165731.21	0.551767	7.02297	35.4577	1.30585e-05	0.000744963	RET
ENST00000379751.5	ENSG00000125817.8	0.29842	7.15944	35.4443	1.30884e-05	0.000745614	CENPB
ENST00000281321.3	ENSG00000151615.3	0.391349	6.1106	35.3995	1.31893e-05	0.000748174	POU4F2
ENST00000537384.6	ENSG00000188191.16	0.726474	7.12562	35.353	1.32946e-05	0.000753088	PRKAR1B
ENST00000324460.7	ENSG00000044574.9	0.260477	6.99656	35.3202	1.33694e-05	0.000756258	HSPA5
ENST00000371601.5	ENSG00000107281.10	0.365612	7.21206	35.0828	1.39262e-05	0.000782246	NPDC1
ENST00000503362.2	ENSG00000129128.13	0.217911	7.2718	35.0354	1.40403e-05	0.000787553	SPCS3
ENST00000565928.1	ENSG00000235217.6	0.458823	5.03676	34.946	1.42586e-05	0.000797196	TSPY26P
ENST00000629578.3	ENSG00000280951.3	0.498574	6.51828	34.9237	1.43136e-05	0.000797313	SURF4
ENST00000374767.5	ENSG00000136783.10	0.280673	6.01268	34.8304	1.45464e-05	0.000809159	NIPSNAP3A
ENST00000311181.5	ENSG00000174684.7	0.184748	7.64937	34.7698	1.46998e-05	0.000813307	B4GAT1
ENST00000331437.4	ENSG00000183307.4	0.359907	7.26226	34.767	1.47071e-05	0.000813307	TMEM121B
ENST00000377577.10	ENSG00000007923.17	0.301616	5.90248	34.7801	1.46736e-05	0.000813307	DNAJC11
ENST00000325974.9	ENSG00000122674.12	0.567502	4.85691	34.761	1.47222e-05	0.000813307	CCZ1
ENST00000299238.7	ENSG00000166189.8	0.439144	4.96253	34.6976	1.48851e-05	0.000818928	HPS6
ENST00000367311.5	ENSG00000174307.7	0.40494	5.39401	34.6805	1.49294e-05	0.000820238	PHLDA3
ENST00000377244.8	ENSG00000110025.13	0.418718	5.59504	34.6383	1.50391e-05	0.000825139	SNX15
ENST00000359995.10	ENSG00000161547.17	0.353675	5.91229	34.5952	1.51523e-05	0.000830214	SRSF2
ENST00000262942.10	ENSG00000241685.10	0.207809	7.01237	34.5662	1.52289e-05	0.000832138	ARPC1A
ENST00000245206.10	ENSG00000125166.13	0.18416	7.34446	34.554	1.52612e-05	0.000832774	GOT2
ENST00000398344.9	ENSG00000099977.16	0.429524	5.24181	34.4977	1.54115e-05	0.000838693	DDT
ENST00000313005.11	ENSG00000186318.18	0.250672	7.39442	34.3579	1.57921e-05	0.000855927	BACE1
ENST00000393931.8	ENSG00000173801.17	0.446248	7.17558	34.1626	1.63412e-05	0.000880933	JUP
ENST00000304863.6	ENSG00000169021.6	0.200156	6.5313	34.1163	1.64746e-05	0.000886932	UQCRFS1
ENST00000229379.3	ENSG00000111775.3	0.236891	7.59195	33.9199	1.70536e-05	0.000911995	COX6A1
ENST00000596731.7	ENSG00000105583.11	0.268698	5.8435	33.8874	1.71515e-05	0.00091479	WDR83OS
ENST00000608424.6	ENSG00000178252.19	0.30607	7.91452	33.8722	1.71975e-05	0.000915223	WDR6
ENST00000371113.9	ENSG00000122126.18	0.239819	7.00964	33.8697	1.72052e-05	0.000915223	OCRL
ENST00000310597.6	ENSG00000174276.7	0.645725	3.96768	33.8473	1.72731e-05	0.000917623	ZNHIT2
ENST00000642040.1	ENSG00000073910.23	0.303243	8.1875	33.8357	1.73088e-05	0.000917749	FRY
ENST00000002501.11	ENSG00000003249.15	0.333107	7.28307	33.7879	1.74553e-05	0.000922167	DBNDD1
ENST00000328257.13	ENSG00000214517.10	0.231281	6.92547	33.7376	1.76113e-05	0.000928104	PPME1
ENST00000175756.10	ENSG00000072135.13	0.373386	4.82319	33.7309	1.76322e-05	0.000928104	PTPN18
ENST00000294117.6	ENSG00000162188.6	0.33543	8.02559	33.6595	1.78566e-05	0.000937459	GNG3
ENST00000420283.3	ENSG00000187189.11	0.129952	8.82703	33.533	1.82617e-05	0.000956229	TSPYL4
ENST00000322313.9	ENSG00000136709.12	0.277351	5.75231	33.5007	1.83667e-05	0.000960471	WDR33
ENST00000343619.9	ENSG00000033627.18	0.247425	8.56368	33.4608	1.84974e-05	0.00096605	ATP6V0A1
ENST00000394323.3	ENSG00000213462.5	0.50254	5.29525	33.4181	1.86386e-05	0.0009709	ERV3-1
ENST00000372072.7	ENSG00000157600.12	0.845828	5.09499	33.4246	1.8617e-05	0.0009709	TMEM164
ENST00000397901.8	ENSG00000131165.16	0.331473	7.14517	33.0966	1.97402e-05	0.00102297	CHMP1A
ENST00000229277.6	ENSG00000111674.9	0.253221	9.41803	33.0699	1.98351e-05	0.00102657	ENO2
ENST00000368457.3	ENSG00000163348.4	0.228919	5.89315	33.0617	1.98642e-05	0.00102675	PYGO2
ENST00000376736.6	ENSG00000135002.12	0.242656	6.6527	33.0236	2.00002e-05	0.00103245	RFK
ENST00000262812.9	ENSG00000105669.14	0.256237	7.2814	32.9765	2.017e-05	0.00103985	COPE
ENST00000611582.5	ENSG00000135931.19	0.315618	5.26313	32.957	2.0241e-05	0.00104087	ARMC9
ENST00000270792.10	ENSG00000142669.15	0.306651	6.80421	32.9383	2.03091e-05	0.00104304	SH3BGRL3
ENST00000316549.11	ENSG00000181804.15	0.390529	4.89822	32.9136	2.03997e-05	0.00104635	SLC9A9
ENST00000381431.10	ENSG00000163069.13	0.226759	7.21581	32.8854	2.05031e-05	0.00105031	SGCB
ENST00000335464.10	ENSG00000109066.14	0.549353	4.73796	32.8583	2.06036e-05	0.00105412	TMEM104
ENST00000369962.8	ENSG00000085433.17	0.200713	7.53502	32.8431	2.06599e-05	0.00105495	WDR47
ENST00000266025.4	ENSG00000126062.4	0.341039	5.87335	32.8398	2.06724e-05	0.00105495	TMEM115
ENST00000356766.11	ENSG00000197181.12	2.5077	4.4653	32.9531	2.07149e-05	0.00105577	PIWIL2
ENST00000372422.7	ENSG00000137207.12	0.358862	6.68544	32.7803	2.08953e-05	0.00106005	YIPF3
ENST00000375366.4	ENSG00000204347.4	0.645293	4.50966	32.778	2.09038e-05	0.00106005	BTBD17
ENST00000614271.3	ENSG00000274958.4	0.388558	6.52377	32.7555	2.09889e-05	0.001063	ITPK1
ENST00000226004.8	ENSG00000108861.9	0.2465	6.80261	32.6697	2.13166e-05	0.00107552	DUSP3
ENST00000443439.7	ENSG00000164307.13	0.584805	5.14147	32.6416	2.14254e-05	0.00107966	ERAP1
ENST00000409571.6	ENSG00000110076.21	0.344081	9.27817	32.4993	2.19846e-05	0.00110368	NRXN2
ENST00000311008.16	ENSG00000169682.18	0.516009	6.06757	32.5035	2.19679e-05	0.00110368	SPNS1
ENST00000393370.7	ENSG00000119383.21	0.353546	7.07055	32.4316	2.22564e-05	0.00111593	PTPA
ENST00000327773.7	ENSG00000183087.15	0.249858	5.97067	32.3272	2.26832e-05	0.0011345	GAS6
ENST00000447750.7	ENSG00000203879.12	0.180554	10.1147	32.247	2.30171e-05	0.00114691	GDI1
ENST00000434837.8	ENSG00000112139.17	0.343242	7.61958	32.1973	2.32268e-05	0.00114881	MDGA1
ENST00000382361.8	ENSG00000075618.18	0.192861	9.82128	32.1376	2.34815e-05	0.0011543	FSCN1
ENST00000369583.4	ENSG00000138166.6	0.456939	3.88689	32.1092	2.36037e-05	0.00115889	DUSP5
ENST00000267017.4	ENSG00000139574.9	1.42834	1.58463	31.924	2.44184e-05	0.00119743	NPFF
ENST00000272427.11	ENSG00000144036.16	0.181717	6.41207	31.8984	2.45332e-05	0.00120159	EXOC6B
ENST00000257860.9	ENSG00000135406.15	0.493995	10.5511	31.9175	2.48217e-05	0.00120982	PRPH
ENST00000378609.9	ENSG00000078369.19	0.175887	9.89125	31.849	2.47568e-05	0.00120982	GNB1
ENST00000236877.11	ENSG00000118160.14	0.421276	7.58542	31.8399	2.47985e-05	0.00120982	SLC8A2
ENST00000328933.10	ENSG00000100321.15	0.177385	7.45684	31.8423	2.47877e-05	0.00120982	SYNGR1
ENST00000369705.4	ENSG00000065833.9	0.263751	5.34029	31.8186	2.48958e-05	0.00121049	ME1
ENST00000314133.4	ENSG00000176340.4	0.30656	6.85814	31.7997	2.49827e-05	0.00121325	COX8A
ENST00000328379.6	ENSG00000184924.6	0.467572	4.59669	31.7109	2.53945e-05	0.00122879	PTRHD1
ENST00000626571.2	ENSG00000276155.4	0.163696	9.97405	31.6646	2.56127e-05	0.00123488	MAPT
ENST00000474889.6	ENSG00000144724.20	0.288269	6.28252	31.5501	2.61601e-05	0.00125826	PTPRG
ENST00000402739.9	ENSG00000066032.19	0.29429	6.64982	31.5301	2.62572e-05	0.00126141	CTNNA2
ENST00000622602.2	ENSG00000256537.5	0.292869	5.34377	31.4449	2.66749e-05	0.00127995	SMIM10L1
ENST00000343938.9	ENSG00000224051.7	0.348344	5.17819	31.2716	2.75477e-05	0.00132025	CPTP
ENST00000265462.9	ENSG00000126432.14	0.219523	7.9438	31.2359	2.77313e-05	0.00132658	PRDX5
ENST00000337526.11	ENSG00000115310.19	0.114996	9.98281	31.1936	2.79509e-05	0.00133321	RTN4
ENST00000302490.12	ENSG00000169282.18	0.65356	5.25479	31.1386	2.82395e-05	0.00134061	KCNAB1
ENST00000288699.11	ENSG00000157851.17	0.190309	10.1288	31.0843	2.85271e-05	0.00135107	DPYSL5
ENST00000257879.11	ENSG00000135424.19	0.270193	6.29641	31.0591	2.86619e-05	0.00135585	ITGA7
ENST00000323851.13	ENSG00000104419.17	0.587463	5.43164	31.016	2.8894e-05	0.00136234	NDRG1
ENST00000708388.1	ENSG00000291695.1	0.592933	5.00002	31.0147	2.89008e-05	0.00136234	PCDHB15
ENST00000367249.9	ENSG00000159348.13	0.422709	5.72073	31.0058	2.89491e-05	0.00136302	CYB5R1
ENST00000397195.10	ENSG00000007168.14	0.114603	9.44659	30.9796	2.90913e-05	0.00136772	PAFAH1B1
ENST00000305386.4	ENSG00000168282.6	0.432842	5.12696	30.9749	2.91171e-05	0.00136772	MGAT2
ENST00000340934.10	ENSG00000162819.12	0.565371	4.03429	30.7724	3.02448e-05	0.00141573	BROX
ENST00000672495.1	ENSG00000288427.1	0.180124	9.09523	30.764	3.02931e-05	0.00141633	CLSTN3
ENST00000398606.10	ENSG00000084207.18	0.188825	6.30352	30.7294	3.04905e-05	0.00142186	GSTP1
ENST00000302274.8	ENSG00000170522.10	0.397956	5.69538	30.7281	3.04984e-05	0.00142186	ELOVL6
ENST00000203664.10	ENSG00000089723.10	0.582813	4.19883	30.6031	3.12256e-05	0.00145148	OTUB2
ENST00000221138.9	ENSG00000104695.13	0.284947	7.01537	30.5834	3.13421e-05	0.00145353	PPP2CB
ENST00000651234.1	ENSG00000188157.15	0.446041	9.19298	30.5072	3.17969e-05	0.00147123	AGRN
ENST00000394480.6	ENSG00000140538.17	0.521124	6.17793	30.5096	3.17822e-05	0.00147123	NTRK3
ENST00000390687.9	ENSG00000128739.23	0.166758	8.66421	30.3893	3.25148e-05	0.00149754	SNRPN
ENST00000371984.8	ENSG00000085998.15	0.422794	6.05316	30.3939	3.24863e-05	0.00149754	POMGNT1
ENST00000276390.7	ENSG00000147416.11	0.125917	8.27544	30.3251	3.29134e-05	0.0015107	ATP6V1B2
ENST00000264039.7	ENSG00000063660.9	0.215774	7.40186	30.3093	3.30121e-05	0.00151178	GPC1
ENST00000257013.9	ENSG00000134590.14	0.335116	8.10077	30.291	3.31275e-05	0.00151534	RTL8C
ENST00000219409.8	ENSG00000242173.10	0.198103	6.95566	30.2771	3.32151e-05	0.00151626	ARHGDIG
ENST00000379215.9	ENSG00000134463.15	1.31848	2.25942	30.2162	3.36023e-05	0.00153182	ECHDC3
ENST00000263233.9	ENSG00000102003.12	0.151185	9.19467	30.1424	3.40782e-05	0.00155176	SYP
ENST00000367549.4	ENSG00000135829.17	0.157887	7.89038	30.0878	3.44345e-05	0.00156443	DHX9
ENST00000248879.8	ENSG00000128185.10	0.348078	5.80494	30.0783	3.44971e-05	0.0015655	DGCR6L
ENST00000378339.7	ENSG00000132563.17	0.287263	8.22832	30.0723	3.4537e-05	0.00156555	REEP2
ENST00000382114.9	ENSG00000153012.12	0.183491	7.28152	30.0365	3.4774e-05	0.00157451	LGI2
ENST00000377685.9	ENSG00000174437.18	0.17063	8.62626	30.0127	3.49326e-05	0.00157814	ATP2A2
ENST00000260746.6	ENSG00000138175.9	0.171876	6.7906	29.992	3.50711e-05	0.00157907	ARL3
ENST00000593646.6	ENSG00000219200.12	0.277386	6.49665	29.9959	3.5045e-05	0.00157907	RNASEK
ENST00000614565.5	ENSG00000179242.16	0.411191	6.33391	29.9665	3.52429e-05	0.00158325	CDH4
ENST00000426077.3	ENSG00000226479.4	0.356663	4.96575	29.8881	3.57758e-05	0.00160181	TMEM185B
ENST00000421798.5	ENSG00000235961.6	0.273463	6.17478	29.7659	3.66251e-05	0.00163261	PNMA6A
ENST00000413366.8	ENSG00000154229.12	0.379405	5.97756	29.6025	3.77966e-05	0.00168291	PRKCA
ENST00000676179.1	ENSG00000054523.20	0.272354	10.0652	29.5498	3.8183e-05	0.00169824	KIF1B
ENST00000394936.8	ENSG00000197746.15	0.183957	9.57799	29.445	3.89644e-05	0.00172449	PSAP
ENST00000389832.7	ENSG00000184350.11	1.1666	3.71535	29.4419	3.89879e-05	0.00172449	MRGPRE
ENST00000691901.1	ENSG00000145198.15	0.336889	4.74697	29.4109	3.92231e-05	0.00173298	VWA5B2
ENST00000234256.4	ENSG00000115902.11	0.15383	7.93392	29.3637	3.95839e-05	0.00174508	SLC1A4
ENST00000308696.11	ENSG00000173692.14	0.202232	7.23346	29.3277	3.98608e-05	0.00175536	PSMD1
ENST00000309451.7	ENSG00000173272.16	0.318252	5.88216	29.2239	4.06732e-05	0.00178917	MZT2A
ENST00000683033.1	ENSG00000150471.17	0.228338	6.79881	29.1665	4.11302e-05	0.00180139	ADGRL3
ENST00000217426.7	ENSG00000101444.13	0.22773	6.99774	29.1542	4.12289e-05	0.00180374	AHCY
ENST00000592694.5	ENSG00000167645.17	0.435465	5.67361	29.0664	4.19418e-05	0.00183094	YIF1B
ENST00000643490.2	ENSG00000284832.2	0.294967	8.5474	29.0069	4.24319e-05	0.00184632	POLR2A
ENST00000338660.5	ENSG00000179403.12	0.592585	4.00275	28.9934	4.25442e-05	0.0018472	VWA1
ENST00000196061.5	ENSG00000083444.17	0.288667	5.57223	28.9811	4.26464e-05	0.00184964	PLOD1
ENST00000468084.1	ENSG00000197982.14	0.496822	5.95472	28.9749	4.26979e-05	0.00184988	C1orf122
ENST00000672073.1	ENSG00000134575.13	0.329658	6.04274	28.9547	4.28674e-05	0.00185123	ACP2
ENST00000611864.5	ENSG00000182050.14	0.625012	4.62689	28.9606	4.2818e-05	0.00185123	MGAT4C
ENST00000265643.4	ENSG00000069482.7	1.28625	4.27166	28.9576	4.28429e-05	0.00185123	GAL
ENST00000602402.6	ENSG00000102580.15	0.477444	4.38488	28.848	4.3773e-05	0.00188831	DNAJC3
ENST00000378825.5	ENSG00000151468.11	1.12887	3.55256	28.7657	4.44869e-05	0.00190885	CCDC3
ENST00000692008.1	ENSG00000170421.13	0.929655	3.57325	28.6665	4.53632e-05	0.00194437	KRT8
ENST00000296255.8	ENSG00000163902.12	0.183612	7.65797	28.577	4.61717e-05	0.00196852	RPN1
ENST00000311601.6	ENSG00000174705.13	0.28361	7.37083	28.5892	4.60601e-05	0.00196852	SH3PXD2B
ENST00000566228.6	ENSG00000048471.14	0.277781	6.04754	28.5799	4.61448e-05	0.00196852	SNX29
ENST00000262646.12	ENSG00000104388.15	0.126925	7.9299	28.5452	4.6462e-05	0.0019767	RAB2A
ENST00000376499.8	ENSG00000196781.16	0.404035	6.7397	28.5159	4.67325e-05	0.00198611	TLE1
ENST00000612661.2	ENSG00000277443.3	0.197405	9.96237	28.5084	4.6801e-05	0.00198692	MARCKS
ENST00000371142.9	ENSG00000077147.16	0.246199	7.43763	28.4758	4.71042e-05	0.00199557	TM9SF3
ENST00000373347.6	ENSG00000116544.12	0.571573	6.71761	28.4791	4.70731e-05	0.00199557	DLGAP3
ENST00000282356.9	ENSG00000152495.11	0.440982	7.22763	28.3639	4.81598e-05	0.00203172	CAMK4
ENST00000305105.3	ENSG00000106400.12	0.24119	5.87768	28.3517	4.82772e-05	0.00203317	ZNHIT1
ENST00000261811.6	ENSG00000120306.11	0.491365	5.03433	28.3392	4.83969e-05	0.00203317	CYSTM1
ENST00000219204.8	ENSG00000102931.8	0.246058	6.53418	28.3146	4.86332e-05	0.00204097	ARL2BP
ENST00000381655.7	ENSG00000132932.19	0.338822	8.59728	28.2291	4.94673e-05	0.00207381	ATP8A2
ENST00000261942.7	ENSG00000113194.13	0.339124	6.11612	28.2178	4.95782e-05	0.00207629	FAF2
ENST00000375751.8	ENSG00000165025.15	0.813078	3.19382	28.1703	5.00495e-05	0.00209384	SYK
ENST00000220509.10	ENSG00000104142.11	0.261202	6.07489	28.1311	5.04427e-05	0.0021059	VPS18
ENST00000609360.6	ENSG00000166313.20	0.246606	8.4434	28.0293	5.14786e-05	0.00213363	APBB1
ENST00000249330.3	ENSG00000128564.8	0.351187	9.57676	27.8567	5.32894e-05	0.00219784	VGF
ENST00000425042.7	ENSG00000167861.16	0.29471	7.23508	27.8131	5.37579e-05	0.00220985	HID1
ENST00000257430.9	ENSG00000134982.18	0.28819	7.30581	27.7957	5.39462e-05	0.00221532	APC
ENST00000392687.4	ENSG00000172292.15	0.166256	8.22031	27.7719	5.42043e-05	0.00222365	CERS6
ENST00000345716.9	ENSG00000010322.16	0.24717	9.06696	27.6894	5.51115e-05	0.00225166	NISCH
ENST00000362079.2	ENSG00000198938.2	0.484693	10.8085	27.735	5.56442e-05	0.00227112	MT-CO3
ENST00000502492.6	ENSG00000159210.10	0.469451	4.92768	27.6355	5.57142e-05	0.00227167	SNF8
ENST00000265174.5	ENSG00000138801.9	0.16442	7.37219	27.5538	5.66407e-05	0.00230243	PAPSS1
ENST00000708336.1	ENSG00000291670.1	0.796171	4.44465	27.5407	5.67911e-05	0.00230621	PCDHAC1
ENST00000264710.5	ENSG00000084733.11	0.147175	8.19689	27.5245	5.69773e-05	0.00230986	RAB10
ENST00000355091.9	ENSG00000197858.12	0.356825	6.41044	27.5229	5.6996e-05	0.00230986	GPAA1
ENST00000342503.8	ENSG00000139970.18	0.203269	10.3286	27.4613	5.77105e-05	0.00233189	RTN1
ENST00000241014.6	ENSG00000121653.11	0.25937	9.20544	27.3972	5.84652e-05	0.00235515	MAPK8IP1
ENST00000335659.7	ENSG00000186106.11	0.149121	7.47696	27.3992	5.8441e-05	0.00235515	ANKRD46
ENST00000264560.11	ENSG00000099864.18	0.238948	8.76008	27.3723	5.87614e-05	0.00236234	PALM
ENST00000636933.2	ENSG00000240891.8	0.259612	6.76686	27.3731	5.87519e-05	0.00236234	PLCXD2
ENST00000409304.6	ENSG00000135919.14	0.485379	7.35856	27.3192	5.93981e-05	0.00238185	SERPINE2
ENST00000643223.2	ENSG00000285121.2	0.202277	6.59598	27.317	5.94246e-05	0.00238185	MTCH2
ENST00000368797.10	ENSG00000188690.15	0.32578	6.00774	27.3066	5.95498e-05	0.00238449	UROS
ENST00000273550.12	ENSG00000167996.16	0.240768	9.06765	27.2514	6.02223e-05	0.00240183	FTH1
ENST00000197268.13	ENSG00000084444.14	0.185549	6.74676	27.2072	6.0767e-05	0.00241636	FAM234B
ENST00000539977.1	ENSG00000255642.1	2.70411	-0.848701	27.1065	6.20283e-05	0.00245678	PABPC1P4
ENST00000710323.1	ENSG00000185100.12	0.322982	4.72062	26.9992	6.34043e-05	0.00249216	ADSS1
ENST00000303961.9	ENSG00000269858.6	0.221591	6.75924	26.9728	6.37475e-05	0.00250266	EGLN2
ENST00000442738.7	ENSG00000100142.16	0.495097	4.28571	26.9165	6.44869e-05	0.00252539	POLR2F
ENST00000035307.7	ENSG00000033100.17	0.427661	5.13672	26.862	6.52126e-05	0.00255021	CHPF2
ENST00000368547.4	ENSG00000127884.5	0.24878	6.72193	26.8493	6.53826e-05	0.00255437	ECHS1
ENST00000397511.6	ENSG00000124783.14	0.433032	5.45826	26.8003	6.60454e-05	0.00257776	SSR1
ENST00000270142.11	ENSG00000142168.15	0.254816	6.779	26.7913	6.61673e-05	0.00258001	SOD1
ENST00000421196.7	ENSG00000151632.18	0.354563	5.03748	26.7647	6.65305e-05	0.00259166	AKR1C2
ENST00000682840.1	ENSG00000150722.11	0.582271	4.493	26.7257	6.70666e-05	0.00261001	PPP1R1C
ENST00000419783.3	ENSG00000233276.9	0.225589	7.13717	26.702	6.7395e-05	0.00261772	GPX1
ENST00000370263.9	ENSG00000101204.18	0.205169	7.93176	26.6691	6.78534e-05	0.00262609	CHRNA4
ENST00000393085.4	ENSG00000105887.11	0.165981	8.09126	26.6366	6.8311e-05	0.00262788	MTPN
ENST00000375136.8	ENSG00000158747.15	0.408856	7.01235	26.6396	6.8269e-05	0.00262788	NBL1
ENST00000281182.9	ENSG00000151498.12	0.501012	5.12245	26.6452	6.819e-05	0.00262788	ACAD8
ENST00000330029.6	ENSG00000184076.13	0.250898	5.72912	26.6216	6.85232e-05	0.00263352	UQCR10
ENST00000326735.13	ENSG00000159363.19	0.444868	7.78482	26.6121	6.86574e-05	0.00263616	ATP13A2
ENST00000372586.4	ENSG00000175283.8	0.381005	4.83367	26.5381	6.97163e-05	0.00266661	DOLK
ENST00000278505.5	ENSG00000149218.5	0.237338	6.32265	26.4132	7.15443e-05	0.00272615	ENDOD1
ENST00000372853.9	ENSG00000167118.11	0.368472	5.22545	26.4073	7.16319e-05	0.0027269	URM1
ENST00000315475.7	ENSG00000177932.7	0.468738	4.61607	26.2958	7.33113e-05	0.00278292	ZNF354C
ENST00000502346.2	ENSG00000174695.10	0.195544	7.84664	26.2824	7.35162e-05	0.00278543	TMEM167A
ENST00000338965.9	ENSG00000188211.9	0.32096	5.06657	26.2831	7.35047e-05	0.00278543	NCR3LG1
ENST00000356166.11	ENSG00000156860.16	0.29463	6.48087	26.2635	7.38054e-05	0.00279375	FBRS
ENST00000262817.8	ENSG00000105696.9	0.243933	8.34462	26.2577	7.38956e-05	0.00279453	TMEM59L
ENST00000221856.11	ENSG00000105255.11	0.280873	6.77212	26.2351	7.42445e-05	0.00280509	FSD1
ENST00000359947.9	ENSG00000142949.17	0.325384	7.7776	26.2203	7.44736e-05	0.00280846	PTPRF
ENST00000635400.2	ENSG00000283009.2	0.427152	5.05282	26.215	7.4555e-05	0.00280889	ZNF436
ENST00000342192.9	ENSG00000185651.16	0.242169	7.00867	26.0881	7.65584e-05	0.00287897	UBE2L3
ENST00000709040.1	ENSG00000291874.1	0.22736	7.07601	26.0763	7.67474e-05	0.00288068	LRFN1
ENST00000538426.6	ENSG00000167770.13	0.33696	6.77817	26.032	7.74624e-05	0.0029048	OTUB1
ENST00000320849.9	ENSG00000131043.13	0.369351	5.05911	25.9324	7.90978e-05	0.00294414	AAR2
ENST00000382745.9	ENSG00000103249.19	0.339298	6.20538	25.8955	7.97136e-05	0.00296157	CLCN7
ENST00000306793.4	ENSG00000168546.11	0.459996	5.75929	25.8009	8.13154e-05	0.00301272	GFRA2
ENST00000353703.9	ENSG00000166913.13	0.12649	9.38976	25.7512	8.21705e-05	0.0030416	YWHAB
ENST00000261479.9	ENSG00000100902.11	0.192247	6.41362	25.739	8.23833e-05	0.00304386	PSMA6
ENST00000259750.9	ENSG00000146216.14	0.281245	7.0212	25.7105	8.28803e-05	0.00305941	TTBK1
ENST00000372930.5	ENSG00000126950.8	0.15333	7.56059	25.6855	8.33188e-05	0.00307277	TMEM35A
ENST00000331462.6	ENSG00000128645.15	1.4561	3.69578	25.6798	8.34198e-05	0.00307367	HOXD1
ENST00000342245.9	ENSG00000166311.10	0.323635	4.91055	25.6085	8.46859e-05	0.00310892	SMPD1
ENST00000372838.9	ENSG00000167123.20	0.267404	5.34693	25.5754	8.52819e-05	0.00312794	CERCAM
ENST00000621096.4	ENSG00000110047.18	0.293411	6.99748	25.5245	8.62066e-05	0.00315327	EHD1
ENST00000360507.10	ENSG00000115649.16	0.215786	6.60149	25.4937	8.67715e-05	0.00316811	CNPPD1
ENST00000331483.9	ENSG00000185624.16	0.352029	6.93893	25.3926	8.86558e-05	0.0032281	P4HB
ENST00000374848.8	ENSG00000165152.9	0.173941	7.82184	25.2799	9.08097e-05	0.00329756	PGAP4
ENST00000650905.2	ENSG00000172936.18	0.629894	4.00637	25.1469	9.34265e-05	0.00338036	MYD88
ENST00000287600.9	ENSG00000156973.14	0.306344	5.29318	25.1335	9.36946e-05	0.003387	PDE6D
ENST00000315127.9	ENSG00000179151.13	0.258279	5.72627	25.0925	9.45207e-05	0.00340841	EDC3
ENST00000354685.7	ENSG00000179532.13	1.10764	1.82624	25.0915	9.45414e-05	0.00340841	DNHD1
ENST00000328796.5	ENSG00000184697.7	0.500126	4.38959	24.9672	9.70974e-05	0.00349429	CLDN6
ENST00000085079.11	ENSG00000063245.15	0.234736	7.89029	24.9599	9.72509e-05	0.00349668	EPN1
ENST00000379341.9	ENSG00000123131.13	0.35663	4.83475	24.9374	9.77214e-05	0.00351045	PRDX4
ENST00000425699.3	ENSG00000188613.7	0.474724	6.40446	24.9042	9.84227e-05	0.00353249	NANOS1
ENST00000393885.9	ENSG00000168256.18	0.258134	6.69413	24.8826	9.8881e-05	0.00354577	NKIRAS2
ENST00000314940.7	ENSG00000177733.7	0.129299	8.93205	24.8462	9.96606e-05	0.00356418	HNRNPA0
ENST00000709809.1	ENSG00000292130.1	0.316929	6.26808	24.8531	9.9512e-05	0.00356418	SMPD4
ENST00000355485.7	ENSG00000173218.15	0.581923	3.39546	24.8196	0.000100233	0.00357828	VANGL1
ENST00000262033.11	ENSG00000110958.16	0.151549	7.71723	24.7488	0.000101778	0.00362056	PTGES3
ENST00000550697.6	ENSG00000092841.19	0.334073	7.34443	24.7168	0.000102483	0.00363399	MYL6
ENST00000370526.5	ENSG00000182195.9	0.316757	6.9431	24.7111	0.000102611	0.00363399	LDOC1
ENST00000216259.8	ENSG00000100417.12	0.361109	5.49585	24.7088	0.000102662	0.00363399	PMM1
ENST00000374385.10	ENSG00000101019.22	0.323075	4.93385	24.7071	0.000102698	0.00363399	UQCC1
ENST00000529415.7	ENSG00000254402.7	0.390973	6.20933	24.6882	0.000103119	0.00364567	LRRC24
ENST00000426426.3	ENSG00000224982.4	0.629927	3.24566	24.6823	0.000103253	0.00364648	TMEM233
ENST00000319211.5	ENSG00000181104.7	0.470648	6.86727	24.6432	0.000104129	0.00367168	F2R
ENST00000392132.7	ENSG00000079246.16	0.147834	8.32293	24.5697	0.000105804	0.00372093	XRCC5
ENST00000707119.1	ENSG00000099204.22	0.326936	8.14606	24.5437	0.000106403	0.00373871	ABLIM1
ENST00000379644.9	ENSG00000165102.15	0.225819	6.68019	24.4962	0.000107505	0.00376756	HGSNAT
ENST00000258083.3	ENSG00000135617.4	0.489341	4.04264	24.4907	0.000107634	0.00376879	PRADC1
ENST00000507359.3	ENSG00000183775.11	0.463823	5.52472	24.4833	0.000107808	0.0037716	KCTD16
ENST00000379485.2	ENSG00000165572.8	0.164841	7.06944	24.4653	0.000108233	0.00377986	KBTBD6
ENST00000257868.10	ENSG00000135414.10	0.223675	6.46709	24.4659	0.000108217	0.00377986	GDF11
ENST00000475243.6	ENSG00000124164.16	0.225553	7.4896	24.4362	0.00010892	0.00380056	VAPB
ENST00000540200.6	ENSG00000004142.12	0.245574	6.56842	24.393	0.000109949	0.00382651	POLDIP2
ENST00000279247.11	ENSG00000014216.16	0.335657	7.61263	24.286	0.000112547	0.00391014	CAPN1
ENST00000313115.11	ENSG00000177556.12	0.388649	4.95805	24.2292	0.000113956	0.00394882	ATOX1
ENST00000443739.7	ENSG00000159784.18	0.234286	7.73218	24.1936	0.000114847	0.00397628	FAM131B
ENST00000357166.11	ENSG00000188706.13	0.296222	6.49545	24.1499	0.000115953	0.00400421	ZDHHC9
ENST00000357700.11	ENSG00000196372.13	0.390939	5.11134	24.1442	0.000116098	0.00400579	ASB13
ENST00000302060.10	ENSG00000170464.10	0.231633	6.85886	24.0886	0.000117523	0.00404905	DNAJC18
ENST00000707519.1	ENSG00000291426.1	0.320337	6.60507	24.0875	0.000117554	0.00404905	TOLLIP
ENST00000300131.8	ENSG00000166886.13	0.496944	4.80345	24.0535	0.000118433	0.00407176	NAB2
ENST00000561640.5	ENSG00000087250.9	0.845582	3.03775	24.0503	0.000118517	0.00407176	MT3
ENST00000376447.4	ENSG00000165105.10	0.894026	2.59769	24.0424	0.000118724	0.00407539	RASEF
ENST00000398125.5	ENSG00000087274.19	0.184163	8.22071	24.0375	0.000118852	0.00407629	ADD1
ENST00000599732.5	ENSG00000104960.15	0.302125	7.56685	24.0069	0.000119655	0.00410033	PTOV1
ENST00000618819.5	ENSG00000169410.11	0.17659	7.05592	23.9897	0.00012011	0.00410891	PTPN9
ENST00000340607.5	ENSG00000148344.11	0.96597	2.71679	23.9903	0.000120094	0.00410891	PTGES
ENST00000294484.7	ENSG00000204624.8	0.361995	5.90432	23.9774	0.000120435	0.00411653	DISP3
ENST00000600659.3	ENSG00000233927.5	0.232643	7.2446	23.9481	0.000121215	0.00413263	RPS28
ENST00000591899.8	ENSG00000127540.12	0.256316	6.16877	23.924	0.000121861	0.00414761	UQCR11
ENST00000646664.1	ENSG00000075624.17	0.254284	12.0069	23.8562	0.000123701	0.00419601	ACTB
ENST00000538936.7	ENSG00000185813.11	0.501885	5.25479	23.8467	0.00012396	0.00420124	PCYT2
ENST00000006777.11	ENSG00000005486.17	0.269543	7.59515	23.8199	0.000124696	0.00421907	RHBDD2
ENST00000570010.6	ENSG00000184517.12	0.432861	5.04286	23.7764	0.000125903	0.00425274	ZFP1
ENST00000335793.4	ENSG00000179604.10	0.272059	5.99476	23.7608	0.000126338	0.00426028	CDC42EP4
ENST00000252603.7	ENSG00000130313.7	0.271527	5.40478	23.731	0.000127176	0.00428495	PGLS
ENST00000274496.10	ENSG00000145817.17	0.256815	5.82441	23.7143	0.000127648	0.00429723	YIPF5
ENST00000361983.7	ENSG00000198954.9	0.495777	5.48581	23.6945	0.000128209	0.00431252	KIFBP
ENST00000362011.7	ENSG00000198892.7	0.559529	4.29824	23.6356	0.000129897	0.00436199	SHISA4
ENST00000245817.5	ENSG00000125657.5	0.828013	2.87031	23.5961	0.000131042	0.00439045	TNFSF9
ENST00000222792.11	ENSG00000106069.26	0.473984	5.33332	23.5855	0.000131353	0.0043945	CHN2
ENST00000357710.8	ENSG00000080815.20	0.465375	5.0906	23.5835	0.000131413	0.0043945	PSEN1
ENST00000325167.9	ENSG00000176108.9	0.304937	5.01916	23.5391	0.000132717	0.00443443	CHMP6
ENST00000264552.14	ENSG00000108106.14	0.280616	7.03954	23.4368	0.00013578	0.00452173	UBE2S
ENST00000693505.1	ENSG00000115762.17	0.184951	7.58727	23.4086	0.000136638	0.00454276	PLEKHB2
ENST00000304414.12	ENSG00000170540.15	0.181444	8.47465	23.3922	0.000137141	0.00455193	ARL6IP1
ENST00000374479.4	ENSG00000179163.12	0.338327	5.19194	23.3942	0.000137079	0.00455193	FUCA1
ENST00000312349.5	ENSG00000172568.5	0.723716	3.21762	23.3397	0.000138763	0.00459062	FNDC9
ENST00000456790.2	ENSG00000126005.17	0.801457	4.60837	23.297	0.000140096	0.00461569	MMP24OS
ENST00000644178.1	ENSG00000124570.21	0.301746	5.178	23.2705	0.00014093	0.00463179	SERPINB6
ENST00000251296.4	ENSG00000117154.12	0.519988	5.12955	23.2709	0.000140917	0.00463179	IGSF21
ENST00000522917.5	ENSG00000214814.7	1.08441	2.15971	23.2405	0.000141882	0.00465544	FER1L6
ENST00000374517.6	ENSG00000136810.13	0.199593	6.70782	23.1988	0.000143219	0.00469164	TXN
ENST00000332859.11	ENSG00000184900.16	0.190771	7.16818	23.186	0.00014363	0.00470129	SUMO3
ENST00000338222.7	ENSG00000188021.9	0.135744	7.27717	23.1732	0.000144046	0.00471104	UBQLN2
ENST00000358055.8	ENSG00000114923.17	0.44895	6.53119	23.1312	0.000145414	0.00474421	SLC4A3
ENST00000250124.11	ENSG00000129255.16	0.456551	4.77308	23.0991	0.000146467	0.00476693	MPDU1
ENST00000338492.9	ENSG00000151640.13	0.205009	8.3872	23.0941	0.000146633	0.00476847	DPYSL4
ENST00000219150.10	ENSG00000102879.17	0.220766	6.23358	23.035	0.000148602	0.00481238	CORO1A
ENST00000361361.7	ENSG00000160767.23	0.477375	6.00125	23.0237	0.000148979	0.00481748	ENTREP3
ENST00000641282.1	ENSG00000197532.3	0.383443	4.48602	23.0017	0.000149723	0.00483374	OR6Y1
ENST00000368324.5	ENSG00000132718.9	0.128643	9.4352	22.995	0.000149951	0.00483532	SYT11
ENST00000650064.2	ENSG00000179941.9	0.434365	4.40773	22.9931	0.000150013	0.00483532	BBS10
ENST00000327040.13	ENSG00000156011.19	0.232094	7.25895	22.9488	0.000151525	0.00488016	PSD3
ENST00000565803.2	ENSG00000177200.18	0.450612	5.0282	22.9306	0.000152151	0.00489637	CHD9
ENST00000321599.9	ENSG00000176095.12	0.273714	7.21976	22.8679	0.000154325	0.00495048	IP6K1
ENST00000285243.7	ENSG00000154945.7	0.193402	5.86371	22.8698	0.00015426	0.00495048	ANKRD40
ENST00000299767.10	ENSG00000166598.16	0.201822	7.59221	22.8373	0.000155399	0.00497723	HSP90B1
ENST00000219789.11	ENSG00000103502.14	0.260542	6.70678	22.8255	0.000155818	0.00498246	CDIPT
ENST00000336418.9	ENSG00000157823.17	0.254332	6.14306	22.8034	0.000156601	0.00499557	AP3S2
ENST00000373079.4	ENSG00000186310.10	0.18339	7.49274	22.7624	0.000158067	0.00503033	NAP1L3
ENST00000285208.9	ENSG00000154917.11	0.113438	9.6787	22.7294	0.000159256	0.00505524	RAB6B
ENST00000321949.13	ENSG00000105662.16	0.247143	7.41338	22.7198	0.000159605	0.00505524	CRTC1
ENST00000378105.4	ENSG00000204956.6	2.18218	0.214213	22.7266	0.000159358	0.00505524	PCDHGA1
ENST00000593562.6	ENSG00000105737.10	0.332301	7.57203	22.6993	0.000160351	0.00507088	GRIK5
ENST00000709784.1	ENSG00000292119.1	0.16544	6.7642	22.6744	0.000161264	0.00508772	MZT2B
ENST00000345146.7	ENSG00000138413.14	0.259349	7.01885	22.6616	0.000161733	0.00509418	IDH1
ENST00000319363.11	ENSG00000177663.15	1.0696	2.39245	22.6235	0.000163144	0.0051229	IL17RA
ENST00000526014.6	ENSG00000137726.17	0.194814	9.13653	22.6122	0.000163568	0.00513221	FXYD6
ENST00000262577.6	ENSG00000014164.7	0.3475	5.66697	22.5436	0.000166151	0.00520511	ZC3H3
ENST00000393888.1	ENSG00000173786.17	0.221329	6.36018	22.5018	0.000167746	0.00524281	CNP
ENST00000216416.9	ENSG00000100528.12	0.207579	6.5605	22.4974	0.000167916	0.00524404	CNIH1
ENST00000344337.11	ENSG00000114030.13	0.151157	6.65249	22.4505	0.00016973	0.00529246	KPNA1
ENST00000331830.7	ENSG00000184144.12	0.558393	9.5232	22.4913	0.000171951	0.00534231	CNTN2
ENST00000631182.3	ENSG00000136531.19	0.291597	7.33863	22.3966	0.00017184	0.00534231	SCN2A
ENST00000417178.7	ENSG00000130640.15	0.343765	5.86012	22.3927	0.000171993	0.00534231	TUBGCP2
ENST00000302787.3	ENSG00000168924.15	0.223201	6.60645	22.3873	0.000172208	0.00534483	LETM1
ENST00000380815.5	ENSG00000112699.11	0.486353	4.33494	22.3835	0.000172358	0.00534535	GMDS
ENST00000710069.1	ENSG00000292210.1	0.49715	3.80062	22.369	0.000172932	0.00535726	PIM2
ENST00000374274.8	ENSG00000147164.12	0.20107	6.62095	22.2899	0.000176106	0.00542389	SNX12
ENST00000264028.5	ENSG00000095139.15	0.155399	7.33691	22.2708	0.000176883	0.0054395	ARCN1
ENST00000286353.9	ENSG00000155893.13	0.298778	5.71632	22.2362	0.0001783	0.00547049	PXYLP1
ENST00000652272.2	ENSG00000101158.15	0.432822	5.31361	22.2395	0.000178164	0.00547049	NELFCD
ENST00000404826.7	ENSG00000146555.20	0.587326	7.47122	22.1772	0.000181488	0.00555557	SDK1
ENST00000672201.1	ENSG00000288213.1	0.234868	7.66957	22.1534	0.000181736	0.00555894	MCRIP1
ENST00000649170.1	ENSG00000182093.16	0.280761	6.62159	22.1437	0.000182146	0.00556722	GET1
ENST00000220003.14	ENSG00000103653.17	0.302107	6.99163	22.1134	0.000183426	0.00560199	CSK
ENST00000290541.7	ENSG00000159377.11	0.196439	6.80381	22.0554	0.000185905	0.00565867	PSMB4
ENST00000216181.11	ENSG00000100345.23	0.33235	6.28247	22.0414	0.000186507	0.00566604	MYH9
ENST00000293831.13	ENSG00000161960.16	0.125567	8.3802	22.0259	0.000187182	0.00567794	EIF4A1
ENST00000518738.2	ENSG00000155097.12	0.150271	6.96758	22.0145	0.000187674	0.00568427	ATP6V1C1
ENST00000405094.2	ENSG00000057935.14	0.364992	5.89976	22.0154	0.000187635	0.00568427	MTA3
ENST00000523714.5	ENSG00000197043.15	0.794458	5.38219	21.9065	0.000192442	0.00580245	ANXA6
ENST00000248924.11	ENSG00000100116.17	0.674256	3.9793	21.8964	0.000192892	0.00581165	GCAT
ENST00000319550.9	ENSG00000178425.14	0.457705	4.01401	21.8751	0.000193851	0.00582744	NT5DC1
ENST00000270815.5	ENSG00000142686.8	0.231613	7.25094	21.8673	0.000194204	0.00583036	C1orf216
ENST00000668990.2	ENSG00000103723.17	0.324657	6.85193	21.8514	0.000194923	0.00584653	AP3B2
ENST00000333503.8	ENSG00000184207.9	0.311552	5.11601	21.8475	0.000195099	0.00584745	PGP
ENST00000371443.6	ENSG00000182154.8	0.203465	6.04648	21.8243	0.000196158	0.00586552	MRPL41
ENST00000340305.9	ENSG00000188807.13	0.334512	5.71004	21.8215	0.000196287	0.00586552	TMEM201
ENST00000650409.1	ENSG00000198825.15	0.321278	8.79936	21.7738	0.000198483	0.00591355	INPP5F
ENST00000675977.1	ENSG00000109654.16	0.378208	7.83992	21.7522	0.000199487	0.00592529	TRIM2
ENST00000708379.1	ENSG00000291690.1	0.789233	3.1531	21.7489	0.000199641	0.00592529	PCDHB11
ENST00000398291.4	ENSG00000214415.4	1.14992	1.82986	21.7476	0.0001997	0.00592529	GNAT3
ENST00000299980.9	ENSG00000166747.13	0.210828	6.62107	21.7285	0.000200594	0.00594119	AP1G1
ENST00000301149.8	ENSG00000167588.13	1.30283	0.850689	21.6905	0.000202382	0.00598092	GPD1
ENST00000360631.8	ENSG00000133083.15	0.195347	8.27879	21.678	0.000202977	0.00598521	DCLK1
ENST00000340967.3	ENSG00000177076.6	0.633026	3.5412	21.6538	0.000204127	0.00600597	ACER2
ENST00000219345.10	ENSG00000103066.13	0.373074	4.92161	21.609	0.000206283	0.00606495	PLA2G15
ENST00000321560.4	ENSG00000179598.6	0.730918	4.48329	21.5656	0.000208394	0.00612256	PLD6
ENST00000335754.8	ENSG00000113812.14	0.194716	6.0185	21.5608	0.000208625	0.00612486	ACTR8
ENST00000442544.7	ENSG00000187323.13	0.297277	6.76155	21.5397	0.000209663	0.00614934	DCC
ENST00000433425.4	ENSG00000196972.9	0.299761	5.70107	21.5109	0.000211086	0.00617454	SMIM10L2B
ENST00000267890.11	ENSG00000128881.18	0.239366	7.10664	21.4875	0.00021225	0.00619956	TTBK2
ENST00000323544.5	ENSG00000241839.10	0.749378	3.03334	21.484	0.000212425	0.00620016	PLEKHO2
ENST00000394852.8	ENSG00000140403.13	0.38889	5.4993	21.4761	0.000212821	0.00620271	DNAJA4
ENST00000398146.5	ENSG00000185304.16	2.44698	2.93303	21.4618	0.000213537	0.00621454	RGPD2
ENST00000329548.5	ENSG00000182544.9	0.433099	4.4275	21.4399	0.000214641	0.00623083	MFSD5
ENST00000638807.2	ENSG00000184307.17	0.455019	4.05044	21.4385	0.000214714	0.00623083	ZDHHC23
ENST00000329421.8	ENSG00000175130.7	0.117394	10.5892	21.43	0.000215143	0.00623869	MARCKSL1
ENST00000335972.11	ENSG00000130985.17	0.140788	9.19559	21.4122	0.000216047	0.00626038	UBA1
ENST00000202017.6	ENSG00000088356.6	0.254198	5.39316	21.3947	0.000216943	0.00628181	PDRG1
ENST00000343979.6	ENSG00000196646.12	0.535731	3.71687	21.3904	0.00021716	0.00628355	ZNF136
ENST00000269141.8	ENSG00000170558.10	0.298473	7.07496	21.3823	0.000217575	0.00629104	CDH2
ENST00000264703.4	ENSG00000115226.10	0.198633	5.99552	21.3214	0.000220724	0.00635701	FNDC4
ENST00000270233.12	ENSG00000187244.12	0.73358	6.68516	21.336	0.000221758	0.00637984	BCAM
ENST00000366988.5	ENSG00000117691.10	0.517809	3.8504	21.2513	0.000224416	0.00645168	NENF
ENST00000393459.6	ENSG00000107819.15	0.231158	7.128	21.1983	0.000227252	0.00652387	SFXN3
ENST00000379638.9	ENSG00000129625.13	0.181113	7.54562	21.1458	0.000230099	0.00659617	REEP5
ENST00000372648.10	ENSG00000107021.16	0.253275	5.99769	21.1318	0.000230864	0.00661337	TBC1D13
ENST00000290759.9	ENSG00000159556.10	0.506733	6.3303	21.1217	0.00023142	0.00661986	ISL2
ENST00000482587.5	ENSG00000169905.13	0.273104	5.22829	21.1093	0.000232099	0.00663456	TOR1AIP2
ENST00000378536.5	ENSG00000157933.11	0.230861	7.55967	21.0795	0.000233749	0.00667224	SKI
ENST00000319555.8	ENSG00000179588.9	0.245878	5.7132	21.0495	0.000235426	0.00671056	ZFPM1
ENST00000401959.6	ENSG00000100138.15	0.203288	6.92472	21.0189	0.000237149	0.00675008	SNU13
ENST00000286298.5	ENSG00000155850.9	0.431253	3.82788	21.0194	0.00023712	0.00675008	SLC26A2
ENST00000444449.6	ENSG00000072958.9	0.229237	6.96929	20.9904	0.000238765	0.00678168	AP1M1
ENST00000313511.8	ENSG00000178952.11	0.183951	7.40392	20.9746	0.000239664	0.00679279	TUFM
ENST00000371103.8	ENSG00000196233.14	0.266046	7.58871	20.9224	0.000242669	0.00684895	LCOR
ENST00000361833.7	ENSG00000152092.16	0.221177	8.06954	20.916	0.00024304	0.00684927	ASTN1
ENST00000357461.7	ENSG00000198133.9	0.203418	6.4581	20.919	0.000242864	0.00684927	TMEM229B
ENST00000230085.13	ENSG00000112335.15	0.361165	5.89583	20.9134	0.000243192	0.00684927	SNX3
ENST00000457308.6	ENSG00000163214.21	0.191903	6.11837	20.8838	0.000244916	0.00688818	DHX57
ENST00000235521.5	ENSG00000116874.12	0.603556	3.01614	20.7738	0.000251458	0.00704257	WARS2
ENST00000310118.9	ENSG00000175166.17	0.167529	7.9689	20.751	0.000252834	0.00707619	PSMD2
ENST00000359032.10	ENSG00000196961.13	0.287183	8.03329	20.7314	0.000254025	0.00709469	AP2A1
ENST00000375353.5	ENSG00000184497.13	0.741762	2.72876	20.7335	0.000253898	0.00709469	TMEM255B
ENST00000309083.8	ENSG00000159335.19	0.207471	9.68749	20.6658	0.000258065	0.00717089	PTMS
ENST00000320634.8	ENSG00000135472.9	0.156607	8.05453	20.6488	0.000259122	0.00717089	FAIM2
ENST00000709282.1	ENSG00000291941.1	0.27031	7.09052	20.6704	0.00025778	0.00717089	SYNGR3
ENST00000372718.8	ENSG00000084070.12	0.174523	6.99557	20.6668	0.000258003	0.00717089	SMAP2
ENST00000306376.10	ENSG00000244405.8	0.51939	6.18859	20.6534	0.000258834	0.00717089	ETV5
ENST00000344697.3	ENSG00000144647.7	0.462835	5.05765	20.6552	0.00025872	0.00717089	POMGNT2
ENST00000248553.7	ENSG00000106211.10	0.443842	5.033	20.6561	0.000258665	0.00717089	HSPB1
ENST00000290776.13	ENSG00000140848.17	0.668208	4.60278	20.6467	0.000259253	0.00717089	CPNE2
ENST00000395068.9	ENSG00000178719.17	0.274661	7.72785	20.5971	0.000262369	0.00723714	GRINA
ENST00000453304.6	ENSG00000182168.16	0.175941	7.05644	20.5907	0.000262772	0.00724329	UNC5C
ENST00000374358.5	ENSG00000183726.11	0.212515	6.61452	20.5435	0.000265779	0.00729112	TMEM50A
ENST00000316519.11	ENSG00000081760.17	0.276331	5.71214	20.5459	0.000265625	0.00729112	AACS
ENST00000264389.7	ENSG00000138663.9	0.274529	5.55511	20.5465	0.000265591	0.00729112	COPS4
ENST00000428703.1	ENSG00000234144.1	1.73299	-0.0894031	20.544	0.000265752	0.00729112	COX6CP13
ENST00000490531.3	ENSG00000136274.9	0.228426	7.79705	20.5118	0.000267825	0.00733643	NACAD
ENST00000301522.3	ENSG00000167815.12	0.1962	8.49189	20.4166	0.000274063	0.00747246	PRDX2
ENST00000299084.9	ENSG00000166068.13	0.295276	5.50859	20.4133	0.000274284	0.00747341	SPRED1
ENST00000643371.1	ENSG00000110237.5	0.277864	7.13413	20.4065	0.000274734	0.00748058	ARHGEF17
ENST00000302625.6	ENSG00000171450.6	0.226391	8.25485	20.3988	0.00027525	0.00748449	CDK5R2
ENST00000331593.6	ENSG00000183682.8	0.786074	3.38685	20.3791	0.000276563	0.00749988	BMP8A
ENST00000615648.2	ENSG00000261150.3	0.569772	6.78354	20.3615	0.000277751	0.007527	EPPK1
ENST00000215565.3	ENSG00000099795.7	0.260046	6.16976	20.3486	0.000278615	0.00754534	NDUFB7
ENST00000279230.12	ENSG00000149782.13	0.653633	3.41963	20.333	0.000279675	0.00756895	PLCB3
ENST00000358385.12	ENSG00000198513.14	0.221622	6.79451	20.3165	0.000280796	0.00758395	ATL1
ENST00000564811.1	ENSG00000178741.12	0.416301	5.21223	20.2909	0.000282553	0.00762626	COX5A
ENST00000375980.9	ENSG00000142634.13	0.313734	4.80287	20.258	0.000284822	0.00767205	EFHD2
ENST00000619292.4	ENSG00000274779.4	0.158867	7.55709	20.2006	0.000288827	0.00775911	NOMO1
ENST00000258930.8	ENSG00000136425.14	0.270294	6.34885	20.1891	0.000289643	0.00777583	CIB2
ENST00000258711.7	ENSG00000136213.10	0.340331	4.56577	20.1853	0.000289909	0.00777776	CHST12
ENST00000310574.8	ENSG00000138074.15	0.253319	5.64686	20.1146	0.000294952	0.00787102	SLC5A6
ENST00000394264.7	ENSG00000187866.10	0.253844	4.81594	20.1109	0.000295223	0.00787302	PABIR1
ENST00000306149.12	ENSG00000172346.15	0.204035	7.36145	20.0414	0.000300278	0.00797076	CSDC2
ENST00000304858.7	ENSG00000170606.16	0.168177	7.99433	20.0212	0.000301773	0.00799459	HSPA4
ENST00000262030.8	ENSG00000110955.9	0.150272	9.42153	19.9747	0.000305231	0.00807554	ATP5F1B
ENST00000369878.9	ENSG00000148842.18	0.274318	5.7493	19.9718	0.000305444	0.00807588	CNNM2
ENST00000373783.3	ENSG00000181915.6	0.199135	6.38977	19.966	0.000305883	0.00807683	ADO
ENST00000371666.8	ENSG00000131724.11	0.589685	3.31866	19.9676	0.000305762	0.00807683	IL13RA1
ENST00000222330.8	ENSG00000105723.13	0.150291	7.53499	19.9546	0.000306737	0.00809406	GSK3A
ENST00000372538.8	ENSG00000165644.11	0.46048	4.66176	19.9488	0.000307178	0.00810039	COMTD1
ENST00000303991.5	ENSG00000169258.7	0.171759	8.30429	19.9244	0.000309024	0.00813304	GPRIN1
ENST00000644514.2	ENSG00000284868.2	0.533045	3.72354	19.9028	0.000310663	0.00816014	DHRS1
ENST00000254029.8	ENSG00000131725.14	0.264179	5.0501	19.8907	0.000311593	0.00817922	WDR44
ENST00000323037.5	ENSG00000180233.11	0.31205	4.78961	19.8693	0.000313237	0.00821701	ZNRF2
ENST00000353245.7	ENSG00000164924.18	0.148133	9.79219	19.8631	0.000313715	0.00821881	YWHAZ
ENST00000311268.8	ENSG00000250510.8	0.338472	6.43986	19.8459	0.000315042	0.00823744	GPR162
ENST00000257215.10	ENSG00000134780.10	0.186038	6.6329	19.8299	0.000316286	0.00825923	DAGLA
ENST00000311015.7	ENSG00000172687.14	0.471366	3.88454	19.8024	0.00031844	0.00829929	ZNF738
ENST00000422318.7	ENSG00000168268.11	0.209155	7.79742	19.7266	0.000324447	0.00842849	NT5DC2
ENST00000618550.5	ENSG00000183248.12	0.315876	8.23313	19.7087	0.00032589	0.0084605	PRR36
ENST00000315554.15	ENSG00000070831.18	0.165965	7.67294	19.6851	0.000327791	0.00849887	CDC42
ENST00000642864.1	ENSG00000124313.19	0.317937	4.98764	19.6692	0.000329083	0.00852137	IQSEC2
ENST00000249601.9	ENSG00000128805.15	0.540567	4.93039	19.6011	0.000334679	0.00865512	ARHGAP22
ENST00000614556.5	ENSG00000136485.16	0.139702	8.69332	19.5968	0.000335038	0.00865881	DCAF7
ENST00000391440.3	ENSG00000212747.5	0.256869	4.97361	19.5649	0.000337701	0.00871082	RTL8B
ENST00000673560.1	ENSG00000288353.1	0.45808	4.56588	19.5652	0.000337676	0.00871082	ARHGAP17
ENST00000274569.9	ENSG00000145882.11	0.305347	4.883	19.5186	0.000341604	0.00879454	PCYOX1L
ENST00000243167.9	ENSG00000117480.16	0.294795	5.55577	19.5056	0.000342711	0.00881739	FAAH
ENST00000309982.10	ENSG00000164929.17	0.193363	6.99383	19.4934	0.000343755	0.00882729	BAALC
ENST00000269886.7	ENSG00000141985.9	0.193064	6.576	19.4783	0.000345048	0.00884919	SH3GL1
ENST00000504156.7	ENSG00000170445.16	0.178665	6.63836	19.4248	0.000349672	0.00895062	HARS1
ENST00000297598.5	ENSG00000164951.16	0.276976	6.14222	19.4198	0.000350108	0.00895609	PDP1
ENST00000221462.9	ENSG00000104866.11	0.209674	6.15732	19.3846	0.000353195	0.00902928	PPP1R37
ENST00000394510.6	ENSG00000170776.22	0.305654	5.98555	19.3772	0.000353844	0.00903439	AKAP13
ENST00000616305.2	ENSG00000274070.2	0.202887	6.81819	19.3657	0.00035486	0.00904883	CASTOR2
ENST00000319394.8	ENSG00000142784.16	0.367184	6.84086	19.3469	0.000356536	0.00908578	WDTC1
ENST00000308177.5	ENSG00000240184.7	0.896185	4.99645	19.343	0.000356877	0.00908872	PCDHGC3
ENST00000422725.4	ENSG00000228594.4	0.305914	6.04412	19.3177	0.000359141	0.00913477	FNDC10
ENST00000367109.8	ENSG00000143479.18	0.399848	4.82763	19.3082	0.000359997	0.00913918	DYRK3
ENST00000305641.7	ENSG00000168806.8	0.375055	4.20567	19.3087	0.000359951	0.00913918	LCMT2
ENST00000216115.3	ENSG00000100290.3	0.955409	1.58204	19.3104	0.000359801	0.00913918	BIK
ENST00000352171.12	ENSG00000078618.23	0.192487	7.21899	19.3023	0.000360528	0.00914689	NRDC
ENST00000418141.2	ENSG00000188013.6	0.589146	3.27087	19.2851	0.000362083	0.00917474	MEIS3P2
ENST00000336737.8	ENSG00000069998.12	0.272206	5.33657	19.2814	0.000362413	0.00917732	HDHD5
ENST00000263578.10	ENSG00000110074.12	0.456115	4.02467	19.2658	0.000363839	0.00920183	FOXRED1
ENST00000344680.8	ENSG00000125744.12	0.197239	7.19681	19.2529	0.00036501	0.00922563	RTN2
ENST00000321878.10	ENSG00000007541.17	0.385584	5.432	19.247	0.000365554	0.00923358	PIGQ
ENST00000344034.5	ENSG00000115241.11	0.142228	7.1071	19.2396	0.000366233	0.00923909	PPM1G
ENST00000354666.4	ENSG00000197977.4	0.447526	4.3022	19.1909	0.000370731	0.00930001	ELOVL2
ENST00000258739.9	ENSG00000136240.10	0.180122	6.50963	19.1515	0.000374414	0.00936899	KDELR2
ENST00000263847.6	ENSG00000110048.12	0.183455	6.36116	19.131	0.000376343	0.00939874	OSBP
ENST00000360565.8	ENSG00000126461.15	0.18273	8.17645	19.0921	0.000380046	0.00946275	SCAF1
ENST00000246747.9	ENSG00000213465.8	0.21345	5.28608	19.06	0.000383123	0.00951576	ARL2
ENST00000553116.5	ENSG00000111540.16	0.187214	7.31853	19.0416	0.000384907	0.00954826	RAB5B
ENST00000393340.7	ENSG00000131446.17	0.290725	5.55969	19.0417	0.000384895	0.00954826	MGAT1
ENST00000296603.5	ENSG00000164187.7	0.210358	6.31693	19.0251	0.000386512	0.00958216	LMBRD2
ENST00000298130.5	ENSG00000165389.7	0.330607	4.96023	19.0159	0.000387403	0.00959833	SPTSSA
ENST00000590720.6	ENSG00000131467.12	0.163883	6.88333	18.9614	0.000392774	0.00971342	PSME3
ENST00000456793.2	ENSG00000228474.6	0.218005	5.38895	18.9552	0.000393384	0.00971653	OST4
ENST00000427358.5	ENSG00000180185.13	0.299894	5.04519	18.9163	0.000397278	0.00978374	FAHD1
ENST00000473706.5	ENSG00000138092.11	0.693179	4.58244	18.9158	0.000397323	0.00978374	CENPO
ENST00000310380.11	ENSG00000173950.16	0.28221	5.91394	18.8691	0.00040205	0.00986616	XXYLT1
ENST00000433642.3	ENSG00000189114.8	0.464768	4.26243	18.8363	0.0004054	0.00993998	BLOC1S3
ENST00000708289.1	ENSG00000291650.1	3.12124	4.53445	18.9526	0.00040727	0.00997974	PCDHA2
ENST00000305414.9	ENSG00000129682.16	0.426023	7.38152	18.7904	0.000410145	0.010038	FGF13
ENST00000412051.5	ENSG00000146540.15	0.340612	5.97078	18.7654	0.00041276	0.0100896	C7orf50
ENST00000367162.8	ENSG00000133059.18	0.366176	6.25028	18.7556	0.00041379	0.0101087	DSTYK
ENST00000334350.7	ENSG00000198417.7	0.819291	3.39599	18.7418	0.000415249	0.010132	MT1F
ENST00000316554.5	ENSG00000177875.5	0.131889	8.44504	18.7047	0.000419184	0.0102032	CCDC184
ENST00000237455.5	ENSG00000239305.7	0.209143	5.862	18.6881	0.000420954	0.0102401	RNF103
ENST00000266643.6	ENSG00000139266.6	0.244359	6.30827	18.6804	0.000421784	0.010254	MARCHF9
ENST00000348035.9	ENSG00000136238.20	0.151329	7.86489	18.6666	0.000423269	0.0102757	RAC1
ENST00000313486.12	ENSG00000174238.16	0.145336	7.64648	18.665	0.000423442	0.0102757	PITPNA
ENST00000272102.10	ENSG00000143761.17	0.19195	8.73208	18.6312	0.000427105	0.0103396	ARF1
ENST00000358912.5	ENSG00000197329.12	0.395271	6.49506	18.6324	0.000426967	0.0103396	PELI1
ENST00000375533.6	ENSG00000095739.11	0.368761	4.23029	18.515	0.000439968	0.0106254	BAMBI
ENST00000300784.8	ENSG00000167363.14	0.292166	6.21148	18.502	0.000441433	0.0106479	FN3K
ENST00000369162.7	ENSG00000112249.14	0.310143	4.66395	18.4766	0.000444321	0.0106989	ASCC3
ENST00000513154.6	ENSG00000152503.10	0.23727	6.61029	18.4717	0.000444879	0.0107054	TRIM36
ENST00000286953.8	ENSG00000156411.10	0.160208	5.96379	18.4578	0.000446458	0.0107305	ATP5MJ
ENST00000356433.10	ENSG00000090932.11	0.419487	5.32919	18.4228	0.000450483	0.0107917	DLL3
ENST00000323115.11	ENSG00000148053.18	0.577392	6.72906	18.2992	0.000465031	0.0110774	NTRK2
ENST00000625757.3	ENSG00000281320.3	0.413512	5.12082	18.2994	0.000465008	0.0110774	DYRK1B
ENST00000642223.1	ENSG00000285199.1	3.25084	2.41569	18.302	0.0004647	0.0110774	CIDEB
ENST00000296490.8	ENSG00000164091.12	0.0840867	8.7914	18.2736	0.00046811	0.0111047	WDR82
ENST00000243253.8	ENSG00000058262.11	0.202902	7.75468	18.2759	0.000467828	0.0111047	SEC61A1
ENST00000634804.2	ENSG00000282881.3	1.45401	1.21305	18.2745	0.000467996	0.0111047	TMEM275
ENST00000277165.11	ENSG00000048828.18	0.464842	5.25756	18.2674	0.000468852	0.0111157	FAM120A
ENST00000565468.6	ENSG00000261115.7	0.119498	8.32062	18.2514	0.000470796	0.0111487	TMEM178B
ENST00000216185.7	ENSG00000100348.10	0.312714	5.67449	18.2531	0.000470588	0.0111487	TXN2
ENST00000367941.7	ENSG00000079950.14	0.153242	7.10372	18.1663	0.000481255	0.0113562	STX7
ENST00000398594.4	ENSG00000254122.3	1.09896	5.37425	18.1772	0.000485161	0.0114349	PCDHGB7
ENST00000397786.7	ENSG00000108510.10	0.173583	6.79437	18.1205	0.000486995	0.0114647	MED13
ENST00000259512.9	ENSG00000136986.10	0.231328	6.32471	18.1177	0.000487348	0.0114662	DERL1
ENST00000296048.10	ENSG00000163754.18	0.366338	4.51191	18.0837	0.000491652	0.0115205	GYG1
ENST00000309602.5	ENSG00000173621.9	0.248687	7.37295	18.0617	0.000494467	0.0115596	LRFN4
ENST00000373812.8	ENSG00000198492.16	0.168414	6.62536	18.0551	0.000495318	0.0115596	YTHDF2
ENST00000303296.9	ENSG00000110422.12	0.474349	6.06087	18.0626	0.00049436	0.0115596	HIPK3
ENST00000563594.6	ENSG00000140995.17	0.416356	5.78902	18.0572	0.000495049	0.0115596	DEF8
ENST00000540737.7	ENSG00000173715.19	0.710497	3.57748	18.0624	0.000494382	0.0115596	C11orf80
ENST00000399932.8	ENSG00000167930.17	0.303763	5.74964	18.035	0.000497915	0.0115993	FAM234A
ENST00000264607.9	ENSG00000065802.12	0.334313	5.45695	18.0369	0.000497669	0.0115993	ASB1
ENST00000321437.9	ENSG00000166128.13	0.217322	6.25236	18.0222	0.000499572	0.0116244	RAB8B
ENST00000272164.6	ENSG00000143816.8	0.38272	4.2186	18.0018	0.000502218	0.0116658	WNT9A
ENST00000652489.1	ENSG00000168061.17	0.296103	4.24023	17.941	0.000510225	0.0118244	SAC3D1
ENST00000478753.5	ENSG00000179918.19	0.138612	6.23259	17.9055	0.000514964	0.011893	SEPHS2
ENST00000284292.11	ENSG00000154146.13	0.943557	3.61125	17.8353	0.000524487	0.0120782	NRGN
ENST00000252108.8	ENSG00000110344.10	0.199251	6.25285	17.8108	0.000527846	0.0121417	UBE4A
ENST00000389857.11	ENSG00000015133.20	0.302184	5.63105	17.7841	0.000531549	0.0122199	CCDC88C
ENST00000434127.3	ENSG00000187678.10	0.536395	5.79261	17.753	0.00053589	0.0122983	SPRY4
ENST00000572428.5	ENSG00000166676.17	0.683384	4.17966	17.7265	0.000539628	0.0123631	TVP23A
ENST00000393980.8	ENSG00000170231.16	0.421635	4.525	17.7151	0.000541246	0.0123861	FABP6
ENST00000319231.10	ENSG00000100433.16	0.278106	5.79123	17.693	0.000544392	0.012451	KCNK10
ENST00000340634.6	ENSG00000188582.10	0.449053	3.67515	17.6437	0.000551471	0.0125842	PAQR9
ENST00000280800.5	ENSG00000151176.8	0.272051	7.15449	17.6294	0.000553546	0.0126101	PLBD2
ENST00000323786.10	ENSG00000103051.21	0.276659	5.74169	17.6312	0.000553287	0.0126101	COG4
ENST00000239367.7	ENSG00000120256.11	0.170202	6.40298	17.6235	0.000554411	0.0126226	LRP11
ENST00000397940.5	ENSG00000158806.14	0.592689	3.81465	17.6105	0.000556312	0.0126515	NPM2
ENST00000368608.4	ENSG00000189241.8	0.149243	7.69261	17.5911	0.000559152	0.0127089	TSPYL1
ENST00000349431.11	ENSG00000160087.21	0.225011	5.83313	17.5821	0.000560478	0.0127319	UBE2J2
ENST00000379170.9	ENSG00000050393.12	0.23125	5.8244	17.5231	0.000569266	0.0129023	MCUR1
ENST00000292577.12	ENSG00000129968.17	0.245767	7.00373	17.5096	0.000571296	0.012941	ABHD17A
ENST00000369780.9	ENSG00000107954.11	0.245282	6.74537	17.5068	0.00057172	0.0129433	NEURL1
ENST00000308742.9	ENSG00000175548.9	0.334017	4.50648	17.4943	0.000573601	0.0129786	ALG10B
ENST00000380527.3	ENSG00000155876.6	0.198872	6.81805	17.4605	0.000578745	0.0130655	RRAGA
ENST00000298231.5	ENSG00000165462.5	0.636143	3.42754	17.4338	0.000582848	0.0131434	PHOX2A
ENST00000522605.2	ENSG00000253910.3	1.00279	4.09443	17.4316	0.000583178	0.0131434	PCDHGB2
ENST00000297109.11	ENSG00000164576.12	0.423311	4.90452	17.401	0.00058793	0.0132209	SAP30L
ENST00000608443.6	ENSG00000105701.16	0.195153	7.91956	17.3759	0.000591843	0.0132786	FKBP8
ENST00000438447.2	ENSG00000133401.16	0.291532	5.23059	17.3718	0.00059248	0.0132786	PDZD2
ENST00000461988.6	ENSG00000127948.17	0.300591	6.45708	17.3565	0.000594892	0.0133178	POR
ENST00000367975.7	ENSG00000143252.16	0.223479	5.62396	17.3217	0.00060041	0.0134212	SDHC
ENST00000614444.4	ENSG00000086848.15	0.457053	3.99235	17.3102	0.000602243	0.0134523	ALG9
ENST00000269097.9	ENSG00000141349.10	0.426797	5.82274	17.3016	0.000603612	0.0134754	G6PC3
ENST00000374586.8	ENSG00000106771.13	0.150854	7.02886	17.2909	0.00060534	0.013499	TMEM245
ENST00000305533.10	ENSG00000247596.10	0.273486	5.11494	17.2865	0.000606046	0.0135072	TWF2
ENST00000310421.5	ENSG00000175073.8	0.177764	5.57053	17.265	0.000609512	0.0135769	VCPIP1
ENST00000270776.13	ENSG00000142657.21	0.218695	8.33972	17.2396	0.00061365	0.0136501	PGD
ENST00000534025.6	ENSG00000175348.11	0.261299	5.79372	17.2386	0.000613817	0.0136501	TMEM9B
ENST00000247866.9	ENSG00000090266.13	0.231234	6.00034	17.2123	0.00061813	0.0137384	NDUFB2
ENST00000623646.3	ENSG00000185942.13	0.195403	7.52225	17.1321	0.000631478	0.0140196	NKAIN3
ENST00000414069.2	ENSG00000203772.8	0.273248	6.12301	17.1245	0.000632754	0.0140401	SPRN
ENST00000412190.6	ENSG00000066923.19	0.28365	5.27804	17.1067	0.000635775	0.014069	STAG3
ENST00000222402.8	ENSG00000078967.13	0.356948	4.16699	17.0705	0.000641953	0.0141738	UBE2D4
ENST00000264156.3	ENSG00000076003.5	0.309648	4.52083	17.0528	0.000644995	0.0142175	MCM6
ENST00000227214.10	ENSG00000021300.14	0.65551	2.35922	17.0318	0.000648636	0.0142821	PLEKHB1
ENST00000264079.11	ENSG00000090674.16	0.320306	5.1242	17.0095	0.00065252	0.014344	MCOLN1
ENST00000268314.9	ENSG00000140691.18	0.485953	5.04369	17.0004	0.000654116	0.0143634	ARMC5
ENST00000371873.10	ENSG00000162368.15	0.252595	6.492	16.9723	0.000659057	0.0144561	CMPK1
ENST00000295958.10	ENSG00000163683.12	0.164823	6.28253	16.9254	0.000667416	0.0146234	SMIM14
ENST00000319121.4	ENSG00000178502.6	0.222293	5.54997	16.8936	0.00067314	0.0147328	KLHL11
ENST00000380482.9	ENSG00000102802.10	1.3611	1.42372	16.8911	0.00067359	0.0147346	MEDAG
ENST00000345046.12	ENSG00000185825.17	0.249117	6.69492	16.8789	0.000675806	0.014767	BCAP31
ENST00000340650.6	ENSG00000187566.6	1.3467	1.79167	16.8795	0.000675703	0.014767	NHLRC1
ENST00000310144.11	ENSG00000087191.14	0.180313	6.33704	16.8751	0.000676492	0.0147739	PSMC5
ENST00000368090.5	ENSG00000143315.8	0.223019	4.79944	16.8656	0.000678237	0.0147879	PIGM
ENST00000374867.7	ENSG00000099250.18	0.50566	6.89481	16.8579	0.000679629	0.0148022	NRP1
ENST00000279488.8	ENSG00000139318.8	0.522128	5.44896	16.8103	0.000688412	0.0149484	DUSP6
ENST00000361132.9	ENSG00000146090.16	0.392569	4.77839	16.8074	0.000688946	0.0149484	RASGEF1C
ENST00000379426.2	ENSG00000205269.6	0.203287	6.95289	16.8049	0.000689406	0.0149503	TMEM170B
ENST00000526104.6	ENSG00000177963.15	0.310125	6.19739	16.7668	0.000696541	0.0150806	RIC8A
ENST00000266069.5	ENSG00000101193.8	0.188499	6.6999	16.7335	0.000702825	0.0151839	GID8
ENST00000575771.6	ENSG00000183011.14	0.381908	3.8948	16.7178	0.000705808	0.0152401	NAA38
ENST00000377811.4	ENSG00000147123.12	0.173028	6.31692	16.7091	0.000707487	0.0152682	NDUFB11
ENST00000356708.12	ENSG00000165629.20	0.192911	6.70371	16.6899	0.000711167	0.0153311	ATP5F1C
ENST00000379484.10	ENSG00000012174.12	0.199356	6.5721	16.6903	0.000711095	0.0153311	MBTPS2
ENST00000264198.5	ENSG00000090432.7	0.267963	5.46089	16.679	0.00071327	0.0153517	MUL1
ENST00000339600.6	ENSG00000189043.10	0.155985	7.37717	16.6552	0.000717881	0.0154317	NDUFA4
ENST00000295688.8	ENSG00000163468.15	0.153955	7.8795	16.6334	0.00072213	0.0154926	CCT3
ENST00000216254.9	ENSG00000100412.17	0.201324	7.54526	16.609	0.000726916	0.0155703	ACO2
ENST00000260643.7	ENSG00000138073.14	0.260845	5.34787	16.606	0.000727524	0.0155751	PREB
ENST00000606888.3	ENSG00000272031.3	0.291403	4.4309	16.5426	0.000740147	0.0158116	ANKRD34A
ENST00000366926.4	ENSG00000196660.12	0.379348	4.57622	16.5348	0.000741717	0.015832	SLC30A10
ENST00000265838.9	ENSG00000075239.14	0.235514	5.65108	16.5037	0.000748027	0.0159122	ACAT1
ENST00000339995.11	ENSG00000110321.19	0.0692524	10.9297	16.4539	0.00075825	0.0160958	EIF4G2
ENST00000370196.11	ENSG00000107807.13	0.324062	5.66919	16.397	0.000770106	0.0163042	TLX1
ENST00000293330.1	ENSG00000161610.1	2.06158	-1.04485	16.3751	0.000774725	0.0163828	HCRT
ENST00000340006.7	ENSG00000159176.14	0.379507	6.17563	16.371	0.000775607	0.0163849	CSRP1
ENST00000458198.3	ENSG00000237190.4	0.196453	5.49813	16.3437	0.000781413	0.0164827	CDKN2AIPNL
ENST00000374315.1	ENSG00000162430.18	0.221696	6.91018	16.2983	0.000791185	0.016619	SELENON
ENST00000618156.5	ENSG00000184203.8	0.220013	6.36012	16.289	0.00079322	0.0166451	PPP1R2
ENST00000339464.9	ENSG00000188064.10	0.906762	2.1858	16.2888	0.000793256	0.0166451	WNT7B
ENST00000265026.8	ENSG00000073803.14	0.301989	5.02988	16.2865	0.000793755	0.0166469	MAP3K13
ENST00000696184.1	ENSG00000012232.10	0.283641	7.04368	16.2404	0.000803849	0.0168322	EXTL3
ENST00000316715.9	ENSG00000046653.15	0.246698	6.07496	16.2287	0.00080644	0.0168707	GPM6B
ENST00000331264.8	ENSG00000182327.8	0.498256	3.62148	16.2267	0.000806882	0.0168707	GLTPD2
ENST00000262493.12	ENSG00000087258.16	0.287509	9.20916	16.2039	0.000811958	0.0168963	GNAO1
ENST00000354336.8	ENSG00000099942.13	0.138961	6.67734	16.2144	0.000809608	0.0168963	CRKL
ENST00000607357.2	ENSG00000172428.11	0.24375	5.17281	16.2057	0.00081155	0.0168963	COPS9
ENST00000398587.7	ENSG00000253873.6	1.83137	3.14139	16.2051	0.000811686	0.0168963	PCDHGA11
ENST00000277632.8	ENSG00000148481.14	0.15084	6.00173	16.1994	0.000812959	0.0168996	MINDY3
ENST00000328434.8	ENSG00000183978.8	0.252788	5.52726	16.1904	0.000814969	0.0169151	COA3
ENST00000241069.11	ENSG00000087085.16	0.343684	7.77712	16.1334	0.000827869	0.0171563	ACHE
ENST00000326624.2	ENSG00000177485.7	0.265347	5.81458	16.1254	0.000829681	0.0171761	ZBTB33
ENST00000354193.5	ENSG00000198168.9	0.257573	5.27409	16.1259	0.000829575	0.0171761	SVIP
ENST00000366584.9	ENSG00000116977.19	0.270212	5.77027	16.0943	0.000836828	0.0172973	LGALS8
ENST00000263196.12	ENSG00000070413.20	0.159631	7.6729	16.0873	0.000838458	0.0173221	DGCR2
ENST00000260502.11	ENSG00000137936.18	1.23515	2.94756	16.068	0.000842921	0.0173861	BCAR3
ENST00000327697.11	ENSG00000164068.16	0.212065	5.93095	16.0569	0.00084552	0.0174232	RNF123
ENST00000537235.2	ENSG00000165821.12	0.223998	7.56753	16.0049	0.000857753	0.0176352	SALL2
ENST00000338338.10	ENSG00000175756.14	0.482319	4.91186	16.0038	0.000858006	0.0176352	AURKAIP1
ENST00000260585.12	ENSG00000138018.19	0.215883	6.97278	15.9974	0.000859524	0.0176479	SELENOI
ENST00000353258.8	ENSG00000006007.12	0.270864	5.95718	15.9945	0.00086022	0.0176479	GDE1
ENST00000356454.5	ENSG00000198142.5	0.318758	4.33983	15.9938	0.00086038	0.0176479	SOWAHC
ENST00000368125.9	ENSG00000162706.13	0.266211	9.16194	15.9579	0.000868985	0.0177881	CADM3
ENST00000255465.8	ENSG00000133101.10	0.925864	3.3234	15.949	0.000871131	0.0178217	CCNA1
ENST00000376510.8	ENSG00000148450.13	0.238325	5.24893	15.9254	0.000876842	0.0179124	MSRB2
ENST00000395878.8	ENSG00000103353.16	0.154079	7.62026	15.9163	0.000879067	0.0179222	UBFD1
ENST00000367001.5	ENSG00000170385.10	0.379467	4.38662	15.9161	0.000879109	0.0179222	SLC30A1
ENST00000683689.1	ENSG00000165300.8	0.196427	5.79043	15.8865	0.00088636	0.0180426	SLITRK5
ENST00000373418.7	ENSG00000134686.21	0.250006	6.63913	15.882	0.000887477	0.018048	PHC2
ENST00000394705.3	ENSG00000119737.6	1.93827	2.33263	15.8818	0.000887525	0.018048	GPR75
ENST00000361113.10	ENSG00000198551.10	0.251777	5.65416	15.8751	0.000889186	0.0180726	ZNF627
ENST00000423832.5	ENSG00000145029.15	0.326067	4.7474	15.8724	0.000889844	0.0180768	NICN1
ENST00000677711.2	ENSG00000084623.12	0.276679	5.94653	15.85	0.000895412	0.0181532	EIF3I
ENST00000375341.8	ENSG00000159423.17	0.519722	4.79938	15.8229	0.000902187	0.0182802	ALDH4A1
ENST00000358598.6	ENSG00000108946.17	0.205324	8.10268	15.8024	0.000907342	0.0183383	PRKAR1A
ENST00000215906.6	ENSG00000128203.7	0.220654	5.66285	15.7999	0.000907973	0.0183383	ASPHD2
ENST00000370152.8	ENSG00000156875.14	0.188507	5.88381	15.7886	0.00091084	0.0183733	MFSD14A
ENST00000370406.8	ENSG00000197021.9	0.424431	4.14403	15.7903	0.000910406	0.0183733	EOLA2
ENST00000530758.2	ENSG00000254999.4	0.116678	7.36554	15.7723	0.000914972	0.0184381	BRK1
ENST00000650309.2	ENSG00000131174.7	0.183912	5.327	15.7653	0.000916774	0.0184651	COX7B
ENST00000358395.11	ENSG00000101236.17	0.238376	6.08471	15.7628	0.000917411	0.0184687	RNF24
ENST00000389386.8	ENSG00000075399.14	0.23049	5.53152	15.7551	0.000919371	0.0184896	VPS9D1
ENST00000460851.6	ENSG00000144895.12	0.7031	5.09514	15.752	0.000920164	0.0184963	EIF2A
ENST00000708377.1	ENSG00000291689.1	0.282222	5.27852	15.7448	0.000922028	0.0185245	PCDHB10
ENST00000309007.9	ENSG00000113758.14	0.159491	8.67357	15.7236	0.000927491	0.0185905	DBN1
ENST00000310842.9	ENSG00000146707.15	0.296676	4.8466	15.7258	0.000926925	0.0185905	POMZP3
ENST00000382330.7	ENSG00000114867.22	0.332484	6.985	15.7107	0.00093085	0.0186292	EIF4G1
ENST00000591169.2	ENSG00000180448.11	0.525301	3.68758	15.7103	0.000930949	0.0186292	ARHGAP45
ENST00000263314.3	ENSG00000109991.10	0.171986	10.1748	15.6784	0.000939274	0.0187771	P2RX3
ENST00000242351.10	ENSG00000105939.14	0.513426	3.72677	15.6717	0.000941053	0.0188033	ZC3HAV1
ENST00000222120.8	ENSG00000105514.8	0.265561	6.24693	15.6444	0.000948248	0.0189282	RAB3D
ENST00000288943.5	ENSG00000158050.5	0.552794	3.68705	15.6361	0.000950456	0.0189629	DUSP2
ENST00000379504.8	ENSG00000175662.18	0.175763	7.23362	15.5603	0.000970867	0.0193067	TOM1L2
ENST00000496259.6	ENSG00000133619.18	0.484042	3.96268	15.5597	0.000971054	0.0193067	KRBA1
ENST00000380113.8	ENSG00000125877.13	0.318092	4.84929	15.5478	0.000974286	0.0193613	ITPA
ENST00000218056.9	ENSG00000101940.18	0.248578	6.02071	15.5415	0.000976027	0.0193864	WDR13
ENST00000282878.6	ENSG00000152932.8	0.143024	9.29754	15.5256	0.000980379	0.0194599	RAB3C
ENST00000372017.4	ENSG00000173267.14	0.220329	8.72142	15.5245	0.0009807	0.0194599	SNCG
ENST00000379589.4	ENSG00000183722.9	0.322473	5.23468	15.5146	0.000983432	0.0194962	LHFPL6
ENST00000318522.10	ENSG00000143924.19	0.291064	5.69034	15.4987	0.000987835	0.0195628	EML4
ENST00000358204.9	ENSG00000135269.18	0.179386	5.57246	15.4614	0.000998259	0.0197357	TES
ENST00000621161.5	ENSG00000131242.18	0.113229	8.11237	15.4567	0.000999579	0.0197445	RAB11FIP4
ENST00000359426.7	ENSG00000156515.25	0.155718	8.97917	15.4457	0.00100266	0.0197592	HK1
ENST00000241052.5	ENSG00000121691.7	3.67071	2.35722	15.4486	0.00100185	0.0197592	CAT
ENST00000708383.1	ENSG00000291692.1	0.851854	4.12271	15.4417	0.00100382	0.0197624	PCDHB13
ENST00000469224.5	ENSG00000023330.15	0.48769	4.98512	15.4321	0.00100654	0.0198063	ALAS1
ENST00000590800.6	ENSG00000184828.10	0.27184	4.52387	15.4192	0.00101018	0.0198488	ZBTB7C
ENST00000209875.9	ENSG00000094916.16	0.102085	9.17312	15.404	0.00101455	0.0199151	CBX5
ENST00000684596.1	ENSG00000288701.1	0.154065	9.71125	15.3861	0.00101967	0.0199864	PRRC2B
ENST00000438661.3	ENSG00000116396.15	0.288824	5.44395	15.3878	0.00101918	0.0199864	KCNC4
ENST00000333538.10	ENSG00000185274.13	0.235099	6.37689	15.345	0.00103159	0.0201708	GALNT17
ENST00000377648.5	ENSG00000116273.6	0.186087	5.43325	15.3088	0.00104221	0.0203231	PHF13
ENST00000622495.5	ENSG00000135108.16	0.189757	6.32863	15.2813	0.00105036	0.0204086	FBXO21
ENST00000216117.9	ENSG00000100292.18	0.815774	2.69704	15.2829	0.00104988	0.0204086	HMOX1
ENST00000397425.5	ENSG00000244005.13	0.538435	3.64379	15.2787	0.00105112	0.0204134	NFS1
ENST00000263116.8	ENSG00000100228.14	0.395779	3.93386	15.2694	0.00105391	0.0204478	RAB36
ENST00000353555.9	ENSG00000172270.22	0.156375	8.82317	15.2543	0.0010584	0.0205172	BSG
ENST00000337109.9	ENSG00000132313.15	0.228639	5.90105	15.254	0.00105851	0.0205172	MRPL35
ENST00000262225.8	ENSG00000086598.11	0.168873	6.52528	15.2438	0.00106157	0.0205399	TMED2
ENST00000403490.3	ENSG00000177971.9	0.232979	5.00391	15.2435	0.00106167	0.0205399	IMP3
ENST00000635120.2	ENSG00000183117.20	0.598934	5.52531	15.2339	0.00106456	0.0205651	CSMD1
ENST00000392872.8	ENSG00000139372.15	0.219342	6.00481	15.2202	0.00106872	0.0206048	TDG
ENST00000676107.1	ENSG00000112144.16	0.311704	5.38288	15.2206	0.00106857	0.0206048	CILK1
ENST00000389063.3	ENSG00000172795.17	0.432275	4.7112	15.2186	0.00106918	0.0206048	DCP2
ENST00000253024.10	ENSG00000130726.12	0.554385	7.8889	15.2358	0.0010756	0.0206987	TRIM28
ENST00000371901.4	ENSG00000186377.8	0.255125	4.39103	15.1916	0.00107743	0.020724	CYP4X1
ENST00000474024.5	ENSG00000125868.16	0.130924	7.95745	15.184	0.00107974	0.0207548	DSTN
ENST00000257347.9	ENSG00000134905.17	0.275753	5.02003	15.183	0.00108006	0.0207548	CARS2
ENST00000360370.9	ENSG00000114544.17	0.289683	5.47616	15.1242	0.00109826	0.021044	SLC41A3
ENST00000375571.6	ENSG00000101367.9	0.183713	7.81187	15.1002	0.00110582	0.0211757	MAPRE1
ENST00000308162.10	ENSG00000172757.13	0.143254	9.40627	15.0881	0.00110962	0.021201	CFL1
ENST00000375068.6	ENSG00000102316.17	0.190145	8.10257	15.086	0.00111029	0.0212037	MAGED2
ENST00000537055.4	ENSG00000127903.14	1.65425	2.01238	15.0472	0.00112267	0.0213588	ZNF835
ENST00000392568.7	ENSG00000183828.15	0.305966	5.14574	15.0424	0.00112421	0.0213781	NUDT14
ENST00000359520.12	ENSG00000196663.16	0.160957	6.3003	15.0406	0.00112476	0.0213785	TECPR2
ENST00000437099.6	ENSG00000007237.19	0.749051	4.92247	15.0238	0.00113017	0.021461	GAS7
ENST00000326974.9	ENSG00000124702.19	0.156705	7.47069	15.0182	0.001132	0.0214855	KLHDC3
ENST00000234111.9	ENSG00000115758.14	0.258232	8.10141	14.9771	0.00114539	0.0216889	ODC1
ENST00000646673.2	ENSG00000101347.11	0.25056	5.92872	14.977	0.00114541	0.0216889	SAMHD1
ENST00000268459.6	ENSG00000140807.7	0.30745	4.44062	14.9799	0.00114448	0.0216889	NKD1
ENST00000261034.6	ENSG00000138459.9	0.337876	4.99733	14.9508	0.00115405	0.0218216	SLC35A5
ENST00000414934.2	ENSG00000236515.3	0.390638	4.35005	14.9422	0.00115689	0.0218546	ZBTB9
ENST00000168216.11	ENSG00000072506.14	0.257006	5.28591	14.9183	0.00116485	0.0219637	HSD17B10
ENST00000417443.3	ENSG00000178947.9	0.178962	6.5042	14.8742	0.00117966	0.022193	SMIM10L2A
ENST00000639332.2	ENSG00000283741.2	0.261457	5.12366	14.8697	0.0011812	0.0221965	SMCR8
ENST00000374180.4	ENSG00000119431.10	0.466236	3.38954	14.8654	0.00118265	0.0222055	HDHD3
ENST00000216038.6	ENSG00000100220.12	0.185893	6.50104	14.8531	0.00118684	0.0222529	RTCB
ENST00000265239.11	ENSG00000114473.14	1.40324	2.69667	14.8493	0.00118815	0.0222672	IQCG
ENST00000358933.10	ENSG00000038358.15	0.139649	6.99003	14.8321	0.00119402	0.0223251	EDC4
ENST00000397323.9	ENSG00000157110.16	1.36515	1.1801	14.8182	0.00119882	0.0223875	RBPMS
ENST00000545606.6	ENSG00000111530.13	0.125991	7.46112	14.7849	0.00121038	0.0225575	CAND1
ENST00000409959.8	ENSG00000121210.16	0.673828	4.94962	14.7817	0.00121147	0.0225672	TMEM131L
ENST00000525680.6	ENSG00000175274.19	0.238942	7.24804	14.7766	0.00121326	0.0225853	TP53I11
ENST00000326840.11	ENSG00000057019.16	0.215797	6.66744	14.7626	0.00121816	0.0226394	DCBLD2
ENST00000332896.8	ENSG00000169372.13	0.535354	3.06367	14.7496	0.00122274	0.0227035	CRADD
ENST00000321280.11	ENSG00000175866.16	0.413693	4.70723	14.7182	0.00123388	0.0228576	BAIAP2
ENST00000370187.8	ENSG00000166167.18	0.260027	6.40546	14.7065	0.00123807	0.0229034	BTRC
ENST00000002829.8	ENSG00000001617.12	0.869935	4.57419	14.6744	0.00124958	0.0230633	SEMA3F
ENST00000233047.9	ENSG00000011638.11	0.922883	4.43401	14.6746	0.00124953	0.0230633	LDAF1
ENST00000370631.4	ENSG00000155252.14	0.185703	5.81346	14.6602	0.00125474	0.0231428	PI4K2A
ENST00000325404.3	ENSG00000181449.4	0.609989	2.93262	14.6585	0.00125537	0.0231428	SOX2
ENST00000301454.9	ENSG00000125648.15	0.190981	6.84358	14.6225	0.00126849	0.0232545	SLC25A23
ENST00000322213.9	ENSG00000072501.19	0.230898	7.15447	14.5908	0.00128021	0.0234133	SMC1A
ENST00000348227.4	ENSG00000005448.17	0.33905	4.63195	14.5776	0.00128511	0.0234924	WDR54
ENST00000225777.8	ENSG00000108639.8	0.438936	3.49505	14.5527	0.00129443	0.023609	SYNGR2
ENST00000320477.10	ENSG00000176194.18	1.48122	0.705484	14.5454	0.00129718	0.0236377	CIDEA
ENST00000634237.1	ENSG00000282947.2	0.278197	6.69065	14.4599	0.00132986	0.0241563	HNRNPL
ENST00000334634.9	ENSG00000163462.19	0.357329	5.8349	14.4507	0.00133341	0.0241811	TRIM46
ENST00000291842.10	ENSG00000160410.15	0.249072	5.12275	14.4486	0.00133423	0.0241811	SHKBP1
ENST00000370708.8	ENSG00000112200.17	0.33238	4.44175	14.4392	0.00133791	0.0242369	ZNF451
ENST00000262367.10	ENSG00000005339.15	0.187866	6.84531	14.4144	0.0013476	0.0243465	CREBBP
ENST00000532097.6	ENSG00000185627.19	0.177393	6.14181	14.4209	0.00134506	0.0243465	PSMD13
ENST00000309428.10	ENSG00000141699.11	0.272729	5.70964	14.3979	0.0013541	0.0244309	RETREG3
ENST00000553325.5	ENSG00000126214.22	0.145259	7.51536	14.3789	0.00136165	0.0245561	KLC1
ENST00000361368.7	ENSG00000198742.10	0.285429	6.15024	14.377	0.0013624	0.0245586	SMURF1
ENST00000251413.8	ENSG00000131462.9	0.250623	5.73963	14.3515	0.00137257	0.0246977	TUBG1
ENST00000374810.8	ENSG00000078804.13	0.292374	7.38728	14.3442	0.00137551	0.0247174	TP53INP2
ENST00000264638.9	ENSG00000108797.12	0.199745	6.83691	14.3472	0.00137432	0.0247174	CNTNAP1
ENST00000708330.1	ENSG00000291668.1	0.388145	6.03189	14.3382	0.00137795	0.0247501	PCDHAC2
ENST00000293217.10	ENSG00000161533.12	0.206734	5.34938	14.336	0.00137883	0.0247549	ACOX1
ENST00000651257.2	ENSG00000158966.16	0.321775	6.46264	14.3277	0.0013822	0.0248042	CACHD1
ENST00000358901.11	ENSG00000165280.18	0.482618	7.68585	14.3282	0.00138581	0.024858	VCP
ENST00000437356.7	ENSG00000163449.11	0.428853	5.73743	14.3166	0.00138669	0.0248626	TMEM169
ENST00000361580.7	ENSG00000075945.13	0.187739	8.0474	14.3109	0.001389	0.0248928	KIFAP3
ENST00000572195.3	ENSG00000262664.3	0.626727	3.64288	14.2984	0.0013941	0.024962	OVCA2
ENST00000297459.4	ENSG00000164841.5	0.341089	4.82813	14.2567	0.00141124	0.0252464	TMEM74
ENST00000708009.1	ENSG00000291561.1	0.247214	5.65248	14.2487	0.00141457	0.0252774	DSCAM
ENST00000315758.10	ENSG00000146701.12	0.183512	7.59044	14.2234	0.00142508	0.0254261	MDH2
ENST00000339157.10	ENSG00000100997.20	0.192875	6.1703	14.2015	0.0014343	0.0255225	ABHD12
ENST00000495167.3	ENSG00000179277.9	0.378645	3.85614	14.1921	0.00143828	0.0255707	MEIS3P1
ENST00000408939.4	ENSG00000196659.10	0.365357	3.54771	14.1798	0.00144349	0.0256406	TTC30B
ENST00000395808.7	ENSG00000175221.16	0.227714	6.03402	14.1576	0.00145293	0.0257626	MED16
ENST00000268042.7	ENSG00000140450.9	0.282046	5.53307	14.1573	0.00145304	0.0257626	ARRDC4
ENST00000336083.8	ENSG00000175582.20	0.106191	8.66595	14.1408	0.00146014	0.0258678	RAB6A
ENST00000683047.1	ENSG00000198324.14	0.270429	5.395	14.0861	0.00148388	0.0262305	PHETA1
ENST00000458478.6	ENSG00000168028.15	0.273837	8.34154	14.0841	0.00148475	0.0262343	RPSA
ENST00000629431.2	ENSG00000280479.2	0.29036	5.95398	14.0784	0.00148724	0.0262551	CACFD1
ENST00000319933.7	ENSG00000181751.10	0.305361	5.32216	14.0793	0.00148685	0.0262551	MACIR
ENST00000382291.7	ENSG00000125841.13	0.531006	6.63992	14.0684	0.00149167	0.0262985	NRSN2
ENST00000397622.7	ENSG00000146842.17	0.343376	4.17639	14.0673	0.00149212	0.0262985	TMEM209
ENST00000375337.4	ENSG00000130957.5	1.24147	2.15801	14.0628	0.00149413	0.0263105	FBP2
ENST00000448469.8	ENSG00000100626.17	0.327425	7.11878	14.0438	0.00150254	0.0264208	GALNT16
ENST00000215567.10	ENSG00000099797.15	0.313521	6.21103	14.03	0.00150868	0.0265054	TECR
ENST00000556143.6	ENSG00000165861.14	0.281607	5.52474	14.0077	0.00151865	0.0266457	ZFYVE1
ENST00000225665.12	ENSG00000108528.14	0.248128	6.16402	14.0057	0.00151956	0.0266501	SLC25A11
ENST00000450849.7	ENSG00000167654.18	0.187227	8.71177	13.9958	0.00152401	0.0266698	ATCAY
ENST00000265729.7	ENSG00000075142.14	0.195675	5.50687	14	0.00152213	0.0266698	SRI
ENST00000583195.2	ENSG00000263874.2	0.461415	3.91211	13.9911	0.00152615	0.0266841	LASP1NB
ENST00000075120.12	ENSG00000059804.17	0.16763	5.943	13.9824	0.00153006	0.0267352	SLC2A3
ENST00000297107.11	ENSG00000164574.16	0.504489	4.42399	13.9817	0.00153041	0.0267352	GALNT10
ENST00000343810.9	ENSG00000187778.14	0.295474	5.91507	13.9752	0.00153334	0.0267748	MCRS1
ENST00000409226.5	ENSG00000082153.18	0.222919	6.71097	13.9107	0.00156297	0.027233	BZW1
ENST00000297431.9	ENSG00000164815.11	0.45454	3.83876	13.9074	0.00156447	0.0272473	ORC5
ENST00000267984.4	ENSG00000140406.4	0.206953	6.57899	13.886	0.00157445	0.0273974	TLNRD1
ENST00000253796.10	ENSG00000131477.11	0.53343	2.87776	13.8814	0.00157661	0.027423	RAMP2
ENST00000381962.4	ENSG00000271303.2	0.240096	4.97978	13.8726	0.00158076	0.027469	SRXN1
ENST00000405303.7	ENSG00000169762.17	0.313859	4.67994	13.8714	0.00158131	0.027469	TAPT1
ENST00000561311.5	ENSG00000171914.17	0.584433	6.33165	13.8684	0.00158272	0.0274698	TLN2
ENST00000354775.5	ENSG00000143149.13	0.343929	4.27798	13.8545	0.00158926	0.0275595	ALDH9A1
ENST00000243997.8	ENSG00000124172.10	0.174552	6.83027	13.8474	0.00159264	0.0276063	ATP5F1E
ENST00000358227.5	ENSG00000137038.8	0.21994	5.47899	13.8346	0.00159874	0.0276762	DMAC1
ENST00000379772.4	ENSG00000101220.18	0.252359	6.79105	13.8282	0.00160176	0.0277165	ADISSP
ENST00000266058.9	ENSG00000187122.17	0.172925	8.37502	13.8203	0.00160556	0.0277582	SLIT1
ENST00000306917.5	ENSG00000169018.6	0.119739	7.95633	13.8172	0.00160702	0.0277596	FEM1B
ENST00000399523.5	ENSG00000070010.19	0.443417	4.25629	13.8001	0.00161523	0.0278475	UFD1
ENST00000332853.9	ENSG00000165633.13	0.367679	4.56534	13.7911	0.00161959	0.0278808	VSTM4
ENST00000383433.8	ENSG00000206406.9	0.472985	5.68193	13.777	0.0016264	0.0279741	CSNK2B
ENST00000170168.9	ENSG00000079313.15	0.223745	6.74294	13.7747	0.00162752	0.0279759	REXO1
ENST00000685980.2	ENSG00000177272.10	0.377587	4.71651	13.7674	0.00163107	0.0280064	KCNA3
ENST00000710082.1	ENSG00000292214.1	0.618156	2.91568	13.7634	0.00163302	0.028028	KCND1
ENST00000708382.1	ENSG00000291691.1	0.918173	3.971	13.74	0.00164445	0.028176	PCDHB12
ENST00000303436.11	ENSG00000168374.11	0.157997	6.96652	13.7239	0.00165238	0.0282998	ARF4
ENST00000380495.9	ENSG00000149926.14	0.255798	8.46801	13.7189	0.00165489	0.0283306	TLCD3B
ENST00000043402.8	ENSG00000040608.14	0.332298	5.52682	13.7125	0.00165806	0.0283607	RTN4R
ENST00000287585.8	ENSG00000156959.9	0.126114	7.33674	13.6891	0.00166971	0.0285114	LHFPL4
ENST00000301050.7	ENSG00000167535.8	0.334561	7.36611	13.6776	0.00167545	0.0285609	CACNB3
ENST00000601440.6	ENSG00000188171.17	2.46364	2.58483	13.6781	0.00167519	0.0285609	ZNF626
ENST00000216044.10	ENSG00000100226.16	0.139199	7.13222	13.6627	0.00168291	0.0286516	GTPBP1
ENST00000261776.10	ENSG00000103043.15	0.237926	6.17775	13.6549	0.00168686	0.0287014	VAC14
ENST00000269221.8	ENSG00000141452.11	0.25443	4.75822	13.6541	0.00168727	0.0287014	RMC1
ENST00000512737.6	ENSG00000243678.12	0.137084	7.73181	13.6091	0.00171022	0.0290462	NME2
ENST00000037243.7	ENSG00000034713.8	0.12089	7.17895	13.589	0.00172053	0.0291684	GABARAPL2
ENST00000309032.8	ENSG00000002330.14	0.203104	5.91252	13.5897	0.00172021	0.0291684	BAD
ENST00000263846.8	ENSG00000011347.10	0.2758	7.35737	13.579	0.0017257	0.0292314	SYT7
ENST00000264335.13	ENSG00000108953.17	0.132802	9.6029	13.5496	0.00174106	0.0294542	YWHAE
ENST00000200639.9	ENSG00000005893.17	0.196651	5.47188	13.5398	0.00174616	0.0295046	LAMP2
ENST00000521580.3	ENSG00000163866.9	0.408003	3.94379	13.5397	0.00174624	0.0295046	SMIM12
ENST00000325686.7	ENSG00000179630.11	0.490413	3.33602	13.5209	0.00175613	0.0296344	LACC1
ENST00000245812.8	ENSG00000125652.8	0.267926	5.93003	13.5062	0.00176391	0.0297282	ALKBH7
ENST00000301732.10	ENSG00000167972.14	0.265182	9.09783	13.5012	0.00176658	0.0297591	ABCA3
ENST00000299638.8	ENSG00000255529.9	0.178532	5.66908	13.4892	0.00177297	0.0298183	POLR2M
ENST00000632954.1	ENSG00000276230.4	0.382929	5.1389	13.478	0.00177897	0.0298816	RNH1
ENST00000395468.9	ENSG00000168175.16	0.165322	6.46671	13.4727	0.00178184	0.029912	MAPK1IP1L
ENST00000273067.5	ENSG00000144583.5	0.12905	7.19374	13.454	0.00179191	0.0300237	MARCHF4
ENST00000250896.9	ENSG00000099875.16	0.293888	5.95546	13.4505	0.00179381	0.0300263	MKNK2
ENST00000676615.2	ENSG00000204463.14	3.47926	4.72161	13.5372	0.0017937	0.0300263	BAG6
ENST00000382369.9	ENSG00000196476.12	0.576191	4.5962	13.4318	0.00180399	0.0301204	C20orf96
ENST00000255389.10	ENSG00000133027.18	0.317641	4.47427	13.4309	0.00180443	0.0301204	PEMT
ENST00000400796.7	ENSG00000171729.14	0.67972	2.47527	13.4323	0.00180367	0.0301204	TMEM51
ENST00000295770.4	ENSG00000163527.10	0.122723	6.64455	13.427	0.00180661	0.0301442	STT3B
ENST00000064778.8	ENSG00000054965.11	0.265454	7.83573	13.4245	0.00180796	0.0301541	FAM168A
ENST00000262971.3	ENSG00000105229.7	0.132183	6.22708	13.4126	0.00181444	0.0302371	PIAS4
ENST00000355780.9	ENSG00000040341.18	0.291094	6.27475	13.4009	0.00182089	0.0303195	STAU2
ENST00000281187.10	ENSG00000151502.11	0.148184	8.17312	13.398	0.00182246	0.030333	VPS26B
ENST00000272227.8	ENSG00000143870.13	0.163784	6.12773	13.3896	0.00182715	0.0303984	PDIA6
ENST00000341048.9	ENSG00000164512.18	0.841819	2.3958	13.3794	0.00183279	0.0304797	ANKRD55
ENST00000271526.9	ENSG00000143294.15	0.132459	6.70652	13.3623	0.00184228	0.0306248	PRCC
ENST00000261226.9	ENSG00000057704.13	0.764791	4.18507	13.3583	0.00184448	0.0306488	TMCC3
ENST00000292616.10	ENSG00000161036.13	0.188206	5.7435	13.3297	0.00186058	0.030827	LRWD1
ENST00000266987.7	ENSG00000139546.12	0.368225	4.13292	13.3196	0.00186624	0.0308953	TARBP2
ENST00000680005.1	ENSG00000181072.12	0.590175	5.30571	13.3169	0.00186781	0.0308994	CHRM2
ENST00000367157.6	ENSG00000163545.11	0.731447	2.05652	13.315	0.00186887	0.0309005	NUAK2
ENST00000708374.1	ENSG00000291687.1	0.37767	4.09134	13.2867	0.001885	0.0311544	PCDHB9
ENST00000612393.4	ENSG00000278622.4	0.329112	5.22716	13.2711	0.00189396	0.0312511	TSEN34
ENST00000393950.7	ENSG00000106330.12	0.260548	5.30084	13.2575	0.00190181	0.0313292	MOSPD3
ENST00000258662.3	ENSG00000136159.4	0.300444	4.38129	13.2586	0.00190115	0.0313292	NUDT15
ENST00000394908.9	ENSG00000132589.16	0.229517	7.19768	13.2336	0.00191563	0.0315181	FLOT2
ENST00000359462.9	ENSG00000197111.16	0.206727	6.87354	13.2257	0.00192024	0.0315681	PCBP2
ENST00000368914.8	ENSG00000143434.17	0.198928	6.82122	13.208	0.00193061	0.0316996	SEMA6C
ENST00000360535.9	ENSG00000105270.15	0.190282	8.6146	13.2018	0.00193427	0.0317207	CLIP3
ENST00000392351.8	ENSG00000051128.19	0.228885	5.28953	13.202	0.00193415	0.0317207	HOMER3
ENST00000304195.8	ENSG00000172159.16	0.30946	6.50498	13.184	0.00194478	0.0318453	FRMD3
ENST00000443656.6	ENSG00000185504.17	0.330565	5.93189	13.1707	0.00195268	0.0319365	FAAP100
ENST00000262319.11	ENSG00000100726.15	0.220911	5.76102	13.1691	0.00195364	0.0319365	TELO2
ENST00000433976.7	ENSG00000170100.14	0.342866	5.48394	13.155	0.00196207	0.0320458	ZNF778
ENST00000324266.10	ENSG00000171853.16	0.391429	5.86526	13.153	0.00196326	0.0320522	TRAPPC12
ENST00000264515.11	ENSG00000117222.14	0.456483	4.85734	13.132	0.00197587	0.0321797	RBBP5
ENST00000477661.1	ENSG00000187134.14	0.216393	5.47541	13.1281	0.00197827	0.0322056	AKR1C1
ENST00000432807.1	ENSG00000235106.10	0.368397	4.96845	13.0846	0.00200471	0.032557	BRD3OS
ENST00000356244.8	ENSG00000100401.21	0.182022	6.73814	13.0679	0.00201503	0.032698	RANGAP1
ENST00000247970.9	ENSG00000127445.14	0.13617	7.03802	13.0538	0.00202373	0.0327873	PIN1
ENST00000707468.1	ENSG00000291420.1	0.181904	12.3829	13.0451	0.00202908	0.0328068	ACTG1
ENST00000375370.10	ENSG00000198176.13	0.279221	5.44666	13.0465	0.00202822	0.0328068	TFDP1
ENST00000261778.2	ENSG00000103047.8	0.326187	4.37584	13.0477	0.00202747	0.0328068	TANGO6
ENST00000449591.2	ENSG00000164604.14	0.617597	4.21259	13.0461	0.00202847	0.0328068	GPR85
ENST00000338128.13	ENSG00000105655.19	0.299092	6.63443	13.0278	0.00203991	0.0329024	ISYNA1
ENST00000675840.1	ENSG00000182749.6	0.313819	4.83732	13.0209	0.00204422	0.0329586	PAQR7
ENST00000290649.10	ENSG00000159461.15	0.180701	7.12223	13.0121	0.00204973	0.0330209	AMFR
ENST00000263645.10	ENSG00000110651.13	0.30696	7.72151	13.0087	0.00205185	0.0330418	CD81
ENST00000294353.7	ENSG00000162378.13	0.138428	7.26675	12.9771	0.00207186	0.0332308	ZYG11B
ENST00000273596.8	ENSG00000248487.10	0.268907	5.61924	12.9492	0.00208973	0.033464	ABHD14A
ENST00000284440.9	ENSG00000154277.13	0.199491	9.73963	12.9399	0.0020957	0.0335329	UCHL1
ENST00000606017.2	ENSG00000272398.6	0.132739	9.96877	12.9373	0.00209737	0.0335349	CD24
ENST00000320580.9	ENSG00000175115.13	0.180129	8.02932	12.9348	0.002099	0.0335349	PACS1
ENST00000620391.4	ENSG00000115221.12	1.95937	-0.294029	12.927	0.00210405	0.0335861	ITGB6
ENST00000215832.11	ENSG00000100030.15	0.0968318	7.41014	12.9183	0.00210963	0.0336486	MAPK1
ENST00000377107.7	ENSG00000102226.10	0.113436	8.6821	12.8979	0.00212298	0.0337642	USP11
ENST00000222307.9	ENSG00000105700.11	0.404782	4.75897	12.8948	0.00212497	0.0337642	KXD1
ENST00000357847.9	ENSG00000146416.19	0.3603	4.17021	12.8946	0.00212509	0.0337642	AIG1
ENST00000615882.4	ENSG00000278091.4	2.03462	2.18749	12.8943	0.00212529	0.0337642	ZNF85
ENST00000292035.10	ENSG00000160563.14	0.282517	4.47946	12.8924	0.00212654	0.0337707	MED27
ENST00000284856.4	ENSG00000154620.6	0.713493	3.11441	12.8874	0.00212985	0.0338099	TMSB4Y
ENST00000698713.1	ENSG00000171608.18	0.68772	5.54734	12.885	0.00213139	0.033821	PIK3CD
ENST00000333383.8	ENSG00000183979.8	0.634426	3.28643	12.8495	0.00215486	0.0340856	NPB
ENST00000262644.9	ENSG00000104331.9	0.124599	7.17314	12.8448	0.00215797	0.0341079	BPNT2
ENST00000374541.4	ENSG00000070159.14	0.336782	5.55127	12.8224	0.00217298	0.0342912	PTPN3
ENST00000284031.13	ENSG00000153904.21	0.149408	7.53188	12.8094	0.0021817	0.0343883	DDAH1
ENST00000374303.7	ENSG00000117640.18	0.148711	5.74366	12.8001	0.002188	0.0344741	MTFR1L
ENST00000379863.7	ENSG00000115216.14	0.185638	6.02887	12.7887	0.0021957	0.0345683	NRBP1
ENST00000256367.3	ENSG00000133985.3	0.174409	7.12193	12.7633	0.00221303	0.0347597	TTC9
ENST00000397261.8	ENSG00000241553.13	0.167771	6.69729	12.7666	0.00221075	0.0347597	ARPC4
ENST00000381638.7	ENSG00000074755.15	0.214616	6.53733	12.6789	0.00227166	0.0354457	ZZEF1
ENST00000378670.8	ENSG00000164405.11	0.310069	4.72155	12.6776	0.00227262	0.0354457	UQCRQ
ENST00000348127.11	ENSG00000106348.19	0.382094	5.69659	12.6712	0.00227709	0.035481	IMPDH1
ENST00000380050.8	ENSG00000058091.17	0.31924	5.13207	12.6711	0.00227716	0.035481	CDK14
ENST00000361936.9	ENSG00000143409.17	0.609571	3.50592	12.6706	0.00227753	0.035481	MINDY1
ENST00000370314.9	ENSG00000011677.13	0.104259	7.53038	12.6666	0.00228036	0.0354896	GABRA3
ENST00000345617.7	ENSG00000068024.18	0.468543	5.66019	12.6662	0.00228067	0.0354896	HDAC4
ENST00000673259.1	ENSG00000288145.1	0.164608	7.83589	12.6605	0.00228472	0.0354967	EIF5A
ENST00000374257.6	ENSG00000119314.16	0.209939	6.96341	12.6639	0.00228228	0.0354967	PTBP3
ENST00000456197.2	ENSG00000196367.15	0.214334	6.3719	12.648	0.00229356	0.0356065	TRRAP
ENST00000333167.13	ENSG00000060971.19	0.317204	5.1503	12.6426	0.00229748	0.0356535	ACAA1
ENST00000272519.10	ENSG00000144118.14	0.209601	5.73178	12.6369	0.00230152	0.0356749	RALB
ENST00000265348.9	ENSG00000044090.13	0.534511	4.59643	12.621	0.00231291	0.0358248	CUL7
ENST00000252575.11	ENSG00000130287.14	0.132703	9.12491	12.6196	0.00231392	0.0358257	NCAN
ENST00000418929.7	ENSG00000126464.15	0.189932	7.50692	12.6136	0.00231825	0.0358534	PRR12
ENST00000336865.6	ENSG00000076248.12	0.343477	4.50131	12.6138	0.00231813	0.0358534	UNG
ENST00000328879.9	ENSG00000099910.17	0.172531	6.02567	12.6012	0.00232722	0.0359622	KLHL22
ENST00000262947.8	ENSG00000074842.8	0.202268	5.21221	12.58	0.00234267	0.0361732	MYDGF
ENST00000453943.6	ENSG00000143774.18	0.168852	7.00035	12.5587	0.00235829	0.0363444	GUK1
ENST00000432959.1	ENSG00000135956.9	0.25609	6.52836	12.5574	0.00235922	0.0363448	TMEM127
ENST00000266534.8	ENSG00000139173.10	0.788984	4.68315	12.539	0.00237281	0.0365262	TMEM117
ENST00000380985.10	ENSG00000123213.23	0.119339	6.56221	12.49	0.00240938	0.0370323	NLN
ENST00000485511.6	ENSG00000112640.16	0.131331	6.64737	12.4632	0.00242963	0.0372734	PPP2R5D
ENST00000632937.1	ENSG00000274336.2	0.388509	5.79679	12.4594	0.00243254	0.0373026	CDIP1
ENST00000486777.7	ENSG00000135631.17	0.40737	4.77511	12.4553	0.00243569	0.0373367	RAB11FIP5
ENST00000371610.7	ENSG00000124171.9	0.622931	3.0365	12.4378	0.00244908	0.0374848	PARD6B
ENST00000336431.10	ENSG00000131067.17	0.131501	6.4938	12.4341	0.00245189	0.0375135	GGT7
ENST00000211314.5	ENSG00000096092.6	0.168541	6.09336	12.4301	0.00245499	0.0375322	TMEM14A
ENST00000455401.6	ENSG00000144834.14	0.286571	6.85052	12.4181	0.00246424	0.0376594	TAGLN3
ENST00000629832.3	ENSG00000281877.3	0.260824	4.51139	12.4114	0.00246943	0.0377143	RPS6KA1
ENST00000646084.1	ENSG00000285272.1	0.968133	1.08685	12.4035	0.00247551	0.0377884	TMEM249
ENST00000401669.7	ENSG00000179915.25	0.448475	7.05034	12.3997	0.00247848	0.0378195	NRXN1
ENST00000342972.3	ENSG00000187601.5	0.167403	6.35628	12.391	0.00248526	0.0379085	MAGEH1
ENST00000230381.7	ENSG00000112619.8	1.19779	2.49069	12.3515	0.00251632	0.0382804	PRPH2
ENST00000369660.9	ENSG00000102178.13	0.183967	5.97772	12.334	0.0025302	0.038477	UBL4A
ENST00000269582.3	ENSG00000141744.4	1.03213	0.713342	12.3141	0.00254606	0.038689	PNMT
ENST00000261867.5	ENSG00000104154.7	0.355255	4.19439	12.3114	0.00254821	0.0386949	SLC30A4
ENST00000297625.8	ENSG00000164976.9	0.326298	4.7865	12.3027	0.00255519	0.0387654	MYORG
ENST00000473133.1	ENSG00000106128.19	1.04708	-0.412208	12.3018	0.00255592	0.0387654	GHRHR
ENST00000309534.10	ENSG00000163320.12	0.17565	7.24594	12.2866	0.00256823	0.0389228	CGGBP1
ENST00000272732.11	ENSG00000144306.15	0.20997	4.91307	12.2756	0.00257712	0.0390133	SCRN3
ENST00000318663.5	ENSG00000175938.7	0.619519	1.98343	12.2718	0.00258022	0.0390455	ORAI3
ENST00000319006.8	ENSG00000177156.11	0.171223	5.98441	12.2684	0.00258298	0.0390726	TALDO1
ENST00000257527.9	ENSG00000135074.16	0.201488	6.3685	12.258	0.00259145	0.0391859	ADAM19
ENST00000361171.8	ENSG00000196814.15	0.183192	7.75905	12.2474	0.00260016	0.0392949	MVB12B
ENST00000350028.5	ENSG00000100347.15	0.182415	6.12244	12.2468	0.00260062	0.0392949	SAMM50
ENST00000312006.5	ENSG00000175229.7	0.584735	3.76238	12.2233	0.00262	0.0394986	GAL3ST3
ENST00000644066.1	ENSG00000284752.3	0.645547	3.4507	12.2194	0.00262324	0.0395211	GMPR2
ENST00000319374.4	ENSG00000177108.5	0.149991	6.3866	12.2151	0.00262682	0.0395469	ZDHHC22
ENST00000508164.6	ENSG00000048140.18	0.354972	6.31832	12.2147	0.00262714	0.0395469	TSPAN17
ENST00000376325.10	ENSG00000187902.13	0.20214	6.71749	12.201	0.00263852	0.0397034	SHISA7
ENST00000453268.3	ENSG00000167178.17	0.463189	8.53061	12.2108	0.00264915	0.0397888	ISLR2
ENST00000259457.8	ENSG00000136930.13	0.192945	6.90966	12.1889	0.0026486	0.0397888	PSMB7
ENST00000225698.8	ENSG00000108561.8	0.1674	6.56766	12.186	0.00265104	0.0398022	C1QBP
ENST00000265563.13	ENSG00000114302.17	0.118339	7.43447	12.1736	0.00266149	0.0399293	PRKAR2A
ENST00000397641.8	ENSG00000133422.14	0.179217	6.13667	12.1659	0.00266801	0.0400122	MORC2
ENST00000333762.6	ENSG00000184897.7	0.122519	8.6593	12.1625	0.00267085	0.0400398	H1-10
ENST00000260641.10	ENSG00000138071.15	0.123136	8.38032	12.1594	0.00267345	0.0400638	ACTR2
ENST00000356357.9	ENSG00000119682.18	0.340219	6.79741	12.1373	0.00269226	0.0402856	AREL1
ENST00000359957.8	ENSG00000174744.14	0.383819	3.93483	12.1315	0.00269722	0.0403448	BRMS1
ENST00000356126.8	ENSG00000197170.10	0.233019	5.42052	12.0952	0.00272841	0.040675	PSMD12
ENST00000529308.6	ENSG00000118369.13	0.249432	5.01256	12.0883	0.00273445	0.0407197	USP35
ENST00000600449.8	ENSG00000269556.9	0.207368	5.37665	12.0806	0.00274116	0.0408044	TMEM185A
ENST00000611394.4	ENSG00000186654.21	0.237742	5.31307	12.0725	0.00274818	0.0408608	PRR5
ENST00000225519.5	ENSG00000197417.9	0.394439	4.04792	12.0548	0.00276367	0.041033	SHPK
ENST00000540052.6	ENSG00000085185.16	0.237814	5.85585	12.0484	0.00276932	0.0411018	BCORL1
ENST00000292211.5	ENSG00000160714.10	0.120064	6.50936	12.0312	0.00278452	0.0412969	UBE2Q1
ENST00000305476.10	ENSG00000168758.11	0.131799	6.90735	12.0015	0.00281096	0.0416583	SEMA4C
ENST00000294016.8	ENSG00000162104.10	0.147534	6.85743	11.9928	0.00281872	0.0417578	ADCY9
ENST00000312865.10	ENSG00000104973.19	0.290658	5.64056	11.9899	0.00282131	0.0417808	MED25
ENST00000359232.8	ENSG00000197119.13	0.197425	5.74928	11.9784	0.00283174	0.0419004	SLC25A29
ENST00000373001.4	ENSG00000116954.8	0.206483	5.07555	11.9652	0.00284367	0.0420276	RRAGC
ENST00000378075.4	ENSG00000204950.4	0.560365	2.71846	11.9495	0.00285791	0.0421539	LRRC10B
ENST00000299441.5	ENSG00000166341.9	0.130676	7.90249	11.9363	0.00286996	0.0422674	DCHS1
ENST00000325599.13	ENSG00000144736.14	0.384792	3.53207	11.9316	0.00287434	0.0423092	SHQ1
ENST00000376901.9	ENSG00000174851.16	0.532384	3.46671	11.8623	0.00293876	0.0431383	YIF1A
ENST00000165524.1	ENSG00000071677.1	1.70122	-0.312685	11.8474	0.00295275	0.0432805	PRLH
ENST00000301587.9	ENSG00000167863.12	0.192754	5.84602	11.8323	0.00296711	0.0434433	ATP5PD
ENST00000373930.4	ENSG00000106780.9	0.202031	6.81771	11.8201	0.00297875	0.0435782	MEGF9
ENST00000253754.8	ENSG00000131435.13	0.529564	3.2308	11.8181	0.00298065	0.0435782	PDLIM4
ENST00000272438.9	ENSG00000144043.13	0.180793	5.65627	11.8166	0.00298207	0.0435822	TEX261
ENST00000302345.6	ENSG00000171302.17	0.316664	6.02607	11.7972	0.00300074	0.0437294	CANT1
ENST00000373307.5	ENSG00000075073.16	0.828504	1.62269	11.7932	0.00300453	0.0437621	TACR2
ENST00000220876.12	ENSG00000104435.14	0.081343	11.2436	11.7736	0.0030235	0.0439804	STMN2
ENST00000318037.3	ENSG00000163961.4	0.360495	4.11285	11.7528	0.00304377	0.0442432	RNF168
ENST00000562532.3	ENSG00000260903.3	0.173739	7.29153	11.7402	0.00305612	0.0443585	XKR7
ENST00000287169.8	ENSG00000156599.11	0.183682	6.02346	11.7346	0.00306165	0.0444226	ZDHHC5
ENST00000545756.5	ENSG00000110013.13	0.539304	4.31557	11.7194	0.00307666	0.0445921	SIAE
ENST00000306773.5	ENSG00000171246.7	0.310471	5.26427	11.7149	0.00308117	0.04464	NPTX1
ENST00000259216.6	ENSG00000136698.10	0.865209	2.62027	11.7064	0.00308962	0.0446993	CFC1
ENST00000382545.5	ENSG00000111262.6	0.557879	3.56856	11.7039	0.0030921	0.0447191	KCNA1
ENST00000372967.3	ENSG00000168653.11	0.255128	5.87227	11.698	0.003098	0.0447882	NDUFS5
ENST00000379221.4	ENSG00000120675.6	0.180119	5.76043	11.6926	0.00310341	0.0448503	DNAJC15
ENST00000374139.8	ENSG00000165606.10	0.431254	5.82714	11.6655	0.00313064	0.0451788	DRGX
ENST00000264167.11	ENSG00000018510.18	0.185451	6.47383	11.656	0.00314021	0.0452519	AGPS
ENST00000261250.8	ENSG00000047621.12	0.179398	5.00584	11.6578	0.00313836	0.0452519	C12orf4
ENST00000301281.11	ENSG00000167671.12	0.190464	7.07212	11.6466	0.0031498	0.0453575	UBXN6
ENST00000357345.7	ENSG00000159082.18	0.392429	6.29566	11.6159	0.00318114	0.0456941	SYNJ1
ENST00000215555.7	ENSG00000099785.11	0.314518	4.6802	11.6105	0.0031867	0.0457249	MARCHF2
ENST00000434423.5	ENSG00000196313.13	0.294098	6.58018	11.605	0.00319241	0.0457743	POM121
ENST00000302516.10	ENSG00000189091.13	0.112588	7.16094	11.6007	0.00319687	0.0458218	SF3B3
ENST00000303052.13	ENSG00000169118.18	0.213634	5.6562	11.5987	0.00319891	0.0458347	CSNK1G1
ENST00000642017.2	ENSG00000108439.11	0.85565	3.68574	11.5959	0.00320184	0.0458603	PNPO
ENST00000300452.8	ENSG00000167113.11	0.348753	4.15773	11.5766	0.00322192	0.0460167	COQ4
ENST00000618462.4	ENSG00000178104.22	0.264811	7.74943	11.5679	0.00323098	0.0460805	PDE4DIP
ENST00000374786.5	ENSG00000182667.15	0.23196	6.44388	11.5698	0.003229	0.0460805	NTM
ENST00000443754.1	ENSG00000237238.4	1.6027	1.65804	11.5692	0.00322961	0.0460805	BMS1P10
ENST00000573035.6	ENSG00000263001.8	0.224164	7.93857	11.5367	0.00326376	0.0464976	GTF2I
ENST00000307892.13	ENSG00000103018.18	0.275864	5.59643	11.5334	0.00326731	0.0465161	CYB5B
ENST00000617270.5	ENSG00000080298.16	0.27498	5.00711	11.5139	0.00328801	0.0467445	RFX3
ENST00000408888.8	ENSG00000188739.15	0.424528	4.1391	11.5067	0.00329576	0.046838	RBM34
ENST00000485972.6	ENSG00000164885.13	0.181548	5.73582	11.4859	0.00331812	0.0470726	CDK5
ENST00000333082.7	ENSG00000125818.18	0.261324	6.12431	11.4799	0.00332453	0.0471468	PSMF1
ENST00000709225.1	ENSG00000291928.1	0.420356	3.99871	11.4781	0.00332648	0.0471578	MSRB1
ENST00000228495.11	ENSG00000110906.13	0.137601	6.68289	11.4686	0.00333677	0.0472703	KCTD10
ENST00000619039.5	ENSG00000276293.5	0.162749	8.98822	11.4553	0.00335123	0.0474418	PIP4K2B
ENST00000616696.1	ENSG00000273562.4	0.26666	6.29492	11.4484	0.00335877	0.0475149	NAP1L4
ENST00000297534.7	ENSG00000164898.13	0.361363	3.85842	11.4445	0.00336303	0.0475585	FMC1
ENST00000265806.12	ENSG00000104679.12	0.164541	6.34834	11.4223	0.00338741	0.0477874	R3HCC1
ENST00000253251.12	ENSG00000130939.20	0.323332	6.08506	11.4106	0.00340038	0.0479055	UBE4B
ENST00000368452.7	ENSG00000135549.16	0.810165	3.941	11.4103	0.00340069	0.0479055	PKIB
ENST00000346213.9	ENSG00000108774.15	0.117518	7.28504	11.4071	0.00340429	0.0479394	RAB5C
ENST00000611653.4	ENSG00000167468.20	0.259248	6.52005	11.3922	0.0034208	0.0481044	GPX4
ENST00000309868.12	ENSG00000173210.21	0.242512	7.27072	11.385	0.00342895	0.0481684	ABLIM3
ENST00000612905.2	ENSG00000234616.9	0.218474	6.17122	11.3696	0.0034462	0.0483094	JRK
ENST00000538440.6	ENSG00000050820.17	0.230617	6.45059	11.3504	0.00346789	0.0484106	BCAR1
ENST00000592012.5	ENSG00000071655.18	0.258468	5.49139	11.356	0.00346146	0.0484106	MBD3
ENST00000253794.7	ENSG00000131475.7	0.23915	5.35268	11.3524	0.00346561	0.0484106	VPS25
ENST00000326132.11	ENSG00000138942.17	0.211169	5.68126	11.3444	0.00347466	0.0484714	RNF185
ENST00000524782.6	ENSG00000149182.15	0.145593	6.41924	11.3326	0.0034881	0.0486421	ARFGAP2
ENST00000371824.7	ENSG00000162374.18	0.196448	7.69834	11.3258	0.00349581	0.0487087	ELAVL4
ENST00000310441.12	ENSG00000172534.14	0.166533	7.5021	11.3252	0.00349652	0.0487087	HCFC1
ENST00000300087.7	ENSG00000166847.10	0.110658	7.95037	11.3179	0.00350484	0.0488012	DCTN5
ENST00000372624.3	ENSG00000172465.14	0.662082	3.00704	11.3173	0.00350559	0.0488012	TCEAL1
ENST00000263980.8	ENSG00000090020.11	0.326381	5.14806	11.3053	0.00351942	0.0489127	SLC9A1
ENST00000369209.8	ENSG00000165868.16	0.146448	8.20169	11.2563	0.00357635	0.0495458	HSPA12A
ENST00000331835.10	ENSG00000183291.18	0.240332	5.68912	11.25	0.00358373	0.0495844	SELENOF
ENST00000287590.6	ENSG00000156966.7	0.665926	2.52001	11.249	0.00358494	0.0495844	B3GNT7
ENST00000253413.10	ENSG00000131100.13	0.139763	6.406	11.2141	0.00362614	0.0499733	ATP6V1E1
ENST00000380615.8	ENSG00000102781.14	0.103367	6.89649	11.2094	0.00363179	0.0499863	KATNAL1

### Sheet: iGlut_down
Transcript stable ID version	Gene stable ID version	logFC	logCPM	F	PValue	FDR	Gene name
ENST00000239151.6	ENSG00000120075.6	-2.17861	7.75936	2907.8	3.81855e-21	1.53361e-16	HOXB5
ENST00000423777.7	ENSG00000169136.13	-1.87352	6.42007	704.976	9.54076e-16	1.27725e-11	ATF5
ENST00000536441.7	ENSG00000149212.12	-0.844244	6.21948	344.616	4.44433e-13	1.78493e-09	SESN3
ENST00000616661.5	ENSG00000162496.9	-1.3962	4.11333	266.276	3.89295e-12	1.04232e-08	DHRS3
ENST00000521545.7	ENSG00000104341.17	-0.79456	6.12755	262.515	4.38401e-12	1.10044e-08	LAPTM4B
ENST00000309447.6	ENSG00000174145.8	-1.1612	4.83159	220.092	1.89396e-11	3.04261e-08	NWD2
ENST00000542575.6	ENSG00000105281.12	-1.95464	3.8037	210.409	2.74394e-11	4.03973e-08	SLC1A5
ENST00000340857.4	ENSG00000189060.6	-0.581107	7.40645	200.893	4.01264e-11	5.37185e-08	H1-0
ENST00000298943.4	ENSG00000165985.11	-1.68035	4.01802	186.197	7.46585e-11	8.56696e-08	C1QL3
ENST00000246802.10	ENSG00000105373.19	-1.1229	6.3419	184.881	7.90981e-11	8.82427e-08	NOP53
ENST00000253458.12	ENSG00000131149.19	-0.944522	6.09311	171.512	1.45472e-10	1.49674e-07	GSE1
ENST00000261622.5	ENSG00000103257.9	-0.436339	8.31581	168.453	1.68251e-10	1.64812e-07	SLC7A5
ENST00000428762.6	ENSG00000189056.15	-1.29372	5.60914	151.692	3.90719e-10	3.05639e-07	RELN
ENST00000461745.5	ENSG00000185008.19	-1.27256	5.43531	151.884	3.86787e-10	3.05639e-07	ROBO2
ENST00000448775.4	ENSG00000166250.12	-0.708632	6.04131	152.872	3.67232e-10	3.05639e-07	CLMP
ENST00000373477.9	ENSG00000134684.13	-0.441054	7.57274	152.702	3.70521e-10	3.05639e-07	YARS1
ENST00000674920.3	ENSG00000128272.18	-0.594168	7.67266	143.037	6.24211e-10	4.39817e-07	ATF4
ENST00000519560.6	ENSG00000184347.16	-1.72268	4.43797	136.831	8.87446e-10	5.94027e-07	SLIT3
ENST00000371941.4	ENSG00000124126.14	-1.02623	5.925	134.136	1.03856e-09	6.83779e-07	PREX1
ENST00000265342.12	ENSG00000053108.18	-0.797016	5.54968	124.753	1.83699e-09	1.11784e-06	FSTL4
ENST00000398015.8	ENSG00000154928.19	-0.777256	6.02877	122.242	2.15355e-09	1.23558e-06	EPHB1
ENST00000248933.11	ENSG00000100095.19	-0.551702	7.68739	122.448	2.12543e-09	1.23558e-06	SEZ6L
ENST00000332503.6	ENSG00000182742.6	-3.02046	2.24856	119.971	2.49295e-09	1.41017e-06	HOXB4
ENST00000263726.4	ENSG00000121454.6	-1.79256	3.96815	117.959	2.84394e-09	1.56464e-06	LHX4
ENST00000362057.4	ENSG00000095397.17	-1.23908	3.50015	115.86	3.26954e-09	1.75082e-06	WHRN
ENST00000331243.4	ENSG00000162981.14	-1.30261	3.989	112.451	4.12058e-09	1.97013e-06	LRATD1
ENST00000641023.2	ENSG00000092621.13	-1.3199	5.99504	111.492	4.40256e-09	2.08018e-06	PHGDH
ENST00000390645.2	ENSG00000188042.8	-0.906023	6.77835	107.615	5.78278e-09	2.44472e-06	ARL4C
ENST00000001146.7	ENSG00000003137.9	-0.968553	5.75888	107.048	6.02256e-09	2.51413e-06	CYP26B1
ENST00000324198.11	ENSG00000100077.16	-0.569443	6.23734	106.014	6.48819e-09	2.64737e-06	GRK3
ENST00000441802.7	ENSG00000083857.15	-1.55556	4.46618	103.443	7.83055e-09	2.90053e-06	FAT1
ENST00000360467.7	ENSG00000134871.19	-0.874843	4.7663	103.661	7.70529e-09	2.90053e-06	COL4A2
ENST00000054950.4	ENSG00000049449.10	-0.557123	5.68854	104.088	7.46668e-09	2.90053e-06	RCN1
ENST00000352480.10	ENSG00000130707.18	-1.59681	4.3088	102.953	8.12019e-09	2.96475e-06	ASS1
ENST00000155926.9	ENSG00000071575.12	-0.581206	8.28593	102.434	8.43958e-09	3.05232e-06	TRIB2
ENST00000239144.5	ENSG00000120068.7	-2.311	2.72438	101.016	9.38671e-09	3.30692e-06	HOXB8
ENST00000340124.9	ENSG00000166123.14	-0.427959	5.76434	98.5524	1.13259e-08	3.84299e-06	GPT2
ENST00000317025.13	ENSG00000147548.17	-0.286788	7.49107	95.9925	1.38262e-08	4.58914e-06	NSD3
ENST00000644823.1	ENSG00000119715.15	-2.04287	2.43175	94.8839	1.5095e-08	4.88907e-06	ESRRB
ENST00000371497.10	ENSG00000182463.17	-0.948651	4.45219	93.1505	1.73468e-08	5.35908e-06	TSHZ2
ENST00000328923.8	ENSG00000182199.11	-1.25109	5.23968	92.281	1.86153e-08	5.57769e-06	SHMT2
ENST00000225792.10	ENSG00000108654.16	-0.230289	8.12386	92.4068	1.84256e-08	5.57769e-06	DDX5
ENST00000349394.6	ENSG00000182379.10	-0.69317	5.00324	89.0089	2.44037e-08	6.95106e-06	NXPH4
ENST00000490035.7	ENSG00000185565.13	-0.403717	7.7623	88.378	2.57362e-08	7.27899e-06	LSAMP
ENST00000374980.3	ENSG00000125977.7	-0.358816	6.24425	83.5343	3.9137e-08	1.02839e-05	EIF2S2
ENST00000307365.4	ENSG00000168209.6	-1.65025	4.91674	82.1397	4.43241e-08	1.12667e-05	DDIT4
ENST00000265112.8	ENSG00000113407.14	-0.40446	6.51512	81.8948	4.53116e-08	1.14453e-05	TARS1
ENST00000305409.3	ENSG00000171951.5	-0.308052	7.62559	81.754	4.58903e-08	1.14475e-05	SCG2
ENST00000299529.7	ENSG00000166426.8	-1.74233	4.48062	81.0086	4.90954e-08	1.20967e-05	CRABP1
ENST00000216037.10	ENSG00000100219.17	-0.48296	5.55737	80.4639	5.1595e-08	1.24829e-05	XBP1
ENST00000245458.11	ENSG00000213741.11	-0.57129	5.80585	80.2287	5.27175e-08	1.25714e-05	RPS29
ENST00000265080.9	ENSG00000113319.13	-1.51568	3.14882	78.7351	6.05155e-08	1.40487e-05	RASGRF2
ENST00000261438.10	ENSG00000109787.13	-0.820017	4.59557	77.5788	6.74367e-08	1.54765e-05	KLF3
ENST00000377694.2	ENSG00000137142.5	-0.706011	6.60964	76.6992	7.32929e-08	1.64446e-05	IGFBPL1
ENST00000382713.10	ENSG00000206052.11	-0.526712	6.61222	76.3649	7.56652e-08	1.68767e-05	DOK6
ENST00000265362.9	ENSG00000075213.11	-0.924057	4.58349	76.1075	7.75496e-08	1.70081e-05	SEMA3A
ENST00000413765.6	ENSG00000091129.22	-0.393754	7.61594	75.8668	7.93594e-08	1.7044e-05	NRCAM
ENST00000676696.1	ENSG00000196924.19	-1.24126	4.95397	74.8802	8.7286e-08	1.80931e-05	FLNA
ENST00000316084.10	ENSG00000198034.11	-0.280625	7.55126	74.7946	8.80138e-08	1.80931e-05	RPS4X
ENST00000295156.9	ENSG00000163032.12	-1.3306	3.60946	74.3354	9.20376e-08	1.84821e-05	VSNL1
ENST00000643230.2	ENSG00000170381.15	-1.03181	4.2678	73.979	9.53019e-08	1.89008e-05	SEMA3E
ENST00000397752.8	ENSG00000105976.16	-1.02371	4.10408	73.9039	9.60052e-08	1.89008e-05	MET
ENST00000266646.3	ENSG00000139269.3	-2.45218	3.0186	72.8493	1.0653e-07	2.05694e-05	INHBE
ENST00000274031.8	ENSG00000145391.14	-0.709827	4.66409	72.0784	1.15035e-07	2.20003e-05	SETD7
ENST00000303004.5	ENSG00000172216.6	-1.02352	3.57293	71.1383	1.26448e-07	2.37308e-05	CEBPB
ENST00000394053.7	ENSG00000065911.13	-0.59103	5.7325	70.3225	1.37378e-07	2.5218e-05	MTHFD2
ENST00000261192.12	ENSG00000060982.15	-0.424355	7.60853	70.1522	1.3979e-07	2.52894e-05	BCAT1
ENST00000389887.9	ENSG00000166105.16	-1.3577	2.90402	69.8876	1.43632e-07	2.5638e-05	GLB1L3
ENST00000358763.7	ENSG00000185666.16	-0.927266	6.02267	69.5698	1.48403e-07	2.63724e-05	SYN3
ENST00000369947.5	ENSG00000135312.7	-1.08137	3.89136	69.0202	1.57074e-07	2.76685e-05	HTR1B
ENST00000532415.5	ENSG00000254681.7	-1.23602	5.2155	67.842	1.7763e-07	2.98492e-05	PKD1P5
ENST00000380752.10	ENSG00000139514.13	-0.281443	7.86545	67.8946	1.76651e-07	2.98492e-05	SLC7A1
ENST00000252971.11	ENSG00000130675.15	-3.68945	2.272	67.7664	1.79046e-07	2.99619e-05	MNX1
ENST00000320238.3	ENSG00000177551.5	-0.49039	6.0096	67.6366	1.8151e-07	3.02482e-05	NHLH2
ENST00000375915.4	ENSG00000204442.4	-0.58672	5.82447	67.5315	1.83533e-07	3.04588e-05	NALF1
ENST00000647841.1	ENSG00000182774.13	-0.340431	7.77212	67.0824	1.92462e-07	3.18093e-05	RPS17
ENST00000322002.5	ENSG00000176887.7	-0.231876	8.55922	66.5141	2.04463e-07	3.32455e-05	SOX11
ENST00000587250.4	ENSG00000108830.11	-0.491803	5.7947	66.2501	2.10318e-07	3.39229e-05	RND2
ENST00000377865.7	ENSG00000184226.15	-0.63409	5.93363	65.6758	2.23712e-07	3.56536e-05	PCDH9
ENST00000336079.8	ENSG00000067048.17	-0.472319	4.79809	65.3693	2.31249e-07	3.63488e-05	DDX3Y
ENST00000448864.6	ENSG00000182899.17	-0.309049	7.06281	65.4358	2.2959e-07	3.63488e-05	RPL35A
ENST00000376588.4	ENSG00000135069.14	-0.744193	4.60186	64.5682	2.52312e-07	3.88251e-05	PSAT1
ENST00000237380.12	ENSG00000118579.13	-0.327727	6.36548	64.1621	2.638e-07	4.02842e-05	MED28
ENST00000456380.5	ENSG00000136527.19	-0.476809	5.53649	63.7134	2.77174e-07	4.21662e-05	TRA2B
ENST00000265770.11	ENSG00000015592.17	-0.345627	7.54618	62.2333	3.26933e-07	4.78514e-05	STMN4
ENST00000280612.9	ENSG00000151012.13	-2.66015	2.20044	62.1552	3.29824e-07	4.79942e-05	SLC7A11
ENST00000392055.8	ENSG00000153823.19	-0.686851	4.81196	62.0646	3.33211e-07	4.8312e-05	PID1
ENST00000520790.2	ENSG00000253305.3	-0.45411	6.98469	61.3718	3.60434e-07	5.15151e-05	PCDHGB6
ENST00000324229.11	ENSG00000175868.14	-3.39474	1.84245	61.2334	3.66162e-07	5.21482e-05	CALCB
ENST00000231461.10	ENSG00000113532.13	-1.05822	3.59664	61.0815	3.72568e-07	5.26308e-05	ST8SIA4
ENST00000456586.5	ENSG00000197756.10	-0.386424	7.60105	60.6927	3.89536e-07	5.39467e-05	RPL37A
ENST00000368223.4	ENSG00000132688.11	-1.11542	6.10452	60.5117	3.97728e-07	5.47039e-05	NES
ENST00000493763.7	ENSG00000146223.16	-0.33728	6.30148	58.8546	4.82336e-07	6.39326e-05	RPL7L1
ENST00000472226.2	ENSG00000134884.15	-0.997596	5.44433	57.5799	5.61103e-07	7.17675e-05	ARGLU1
ENST00000264025.8	ENSG00000110400.11	-0.216212	7.46774	57.3256	5.78477e-07	7.35215e-05	NECTIN1
ENST00000521466.5	ENSG00000164587.13	-0.382317	6.81446	57.0336	5.99162e-07	7.59102e-05	RPS14
ENST00000383699.8	ENSG00000175161.14	-0.873775	6.40788	56.8405	6.13299e-07	7.7457e-05	CADM2
ENST00000370544.10	ENSG00000143013.13	-0.479493	5.28307	56.0582	6.74474e-07	8.46507e-05	LMO4
ENST00000520164.6	ENSG00000221818.9	-1.41834	3.03625	55.9123	6.86626e-07	8.59074e-05	EBF2
ENST00000710294.1	ENSG00000292234.1	-0.711886	4.47731	55.4101	7.30331e-07	9.05295e-05	COL18A1
ENST00000294485.6	ENSG00000162490.7	-0.486552	7.7695	54.5278	8.14822e-07	9.8569e-05	DRAXIN
ENST00000264047.3	ENSG00000115665.9	-1.2295	4.11142	54.408	8.27114e-07	9.94567e-05	SLC5A7
ENST00000367570.6	ENSG00000198216.14	-0.56187	5.90124	53.9969	8.70875e-07	0.000101971	CACNA1E
ENST00000320785.10	ENSG00000129250.12	-0.75759	4.13161	53.6017	9.15383e-07	0.000106561	KIF1C
ENST00000407838.7	ENSG00000170419.11	-1.46514	4.34371	52.9039	1.00031e-06	0.000114132	VSTM2A
ENST00000645231.2	ENSG00000285069.2	-0.450684	5.47126	52.1763	1.09831e-06	0.000123213	SESN2
ENST00000530022.5	ENSG00000166441.13	-0.368909	7.32504	51.7761	1.15673e-06	0.000128333	RPL27A
ENST00000328252.4	ENSG00000182752.10	-1.42476	3.4796	51.5746	1.18745e-06	0.000131378	PAPPA
ENST00000373210.4	ENSG00000134698.11	-0.321203	6.22095	51.4623	1.20497e-06	0.000132403	AGO4
ENST00000636275.2	ENSG00000283391.2	-0.291491	6.82898	51.0877	1.26551e-06	0.000135174	EEF1B2
ENST00000361758.8	ENSG00000112531.17	-1.01198	3.06561	50.2544	1.41269e-06	0.000148137	QKI
ENST00000367651.4	ENSG00000164442.11	-0.957588	4.92548	50.1362	1.43508e-06	0.000148936	CITED2
ENST00000526457.3	ENSG00000154237.13	-0.581319	5.05809	49.9227	1.4765e-06	0.00015166	LRRK1
ENST00000617768.5	ENSG00000128965.13	-0.600891	5.36651	49.7953	1.50185e-06	0.00015348	CHAC1
ENST00000257572.5	ENSG00000135116.9	-0.510971	5.00767	49.4635	1.5702e-06	0.000158847	HRK
ENST00000262027.10	ENSG00000166986.15	-0.200263	7.81749	49.0866	1.65207e-06	0.000165218	MARS1
ENST00000577809.6	ENSG00000108666.11	-0.758614	4.52785	48.8234	1.71206e-06	0.000169778	C17orf75
ENST00000377673.10	ENSG00000204856.12	-0.479771	4.81381	48.5942	1.76627e-06	0.000173865	FAM216A
ENST00000382622.4	ENSG00000111218.12	-0.771168	4.05367	48.2781	1.84421e-06	0.000180652	PRMT8
ENST00000366672.5	ENSG00000143641.10	-0.277643	6.34356	48.1697	1.87181e-06	0.000182024	GALNT2
ENST00000327419.7	ENSG00000185742.7	-0.887911	4.10231	48.1275	1.88268e-06	0.000182638	C11orf87
ENST00000367921.8	ENSG00000162733.19	-2.27487	1.92026	47.9669	1.9247e-06	0.000185371	DDR2
ENST00000391854.7	ENSG00000168243.11	-0.259629	7.96348	47.9144	1.93867e-06	0.000185825	GNG4
ENST00000265018.4	ENSG00000047662.5	-0.984182	3.61947	47.8732	1.9497e-06	0.000186437	FAM184B
ENST00000332839.9	ENSG00000183023.19	-1.11635	4.54796	47.5128	2.04924e-06	0.000192744	SLC8A1
ENST00000373275.5	ENSG00000165288.11	-0.504677	4.68287	47.3608	2.09291e-06	0.000195478	BRWD3
ENST00000409573.7	ENSG00000144161.14	-0.855365	3.76199	47.0328	2.19075e-06	0.000203199	ZC3H8
ENST00000258729.8	ENSG00000136231.14	-2.08633	3.12924	46.9155	2.22695e-06	0.000205606	IGF2BP3
ENST00000332707.10	ENSG00000184575.12	-0.345458	6.60903	46.5832	2.33318e-06	0.000212484	XPOT
ENST00000345317.7	ENSG00000005020.13	-0.630252	5.178	46.5621	2.34014e-06	0.000212635	SKAP2
ENST00000225648.4	ENSG00000108511.10	-3.3943	3.53085	46.3217	2.42077e-06	0.000217501	HOXB6
ENST00000240587.5	ENSG00000121297.8	-0.409914	5.32109	46.1228	2.48987e-06	0.000222218	TSHZ3
ENST00000367558.6	ENSG00000143333.7	-1.03424	3.38791	46.01	2.52999e-06	0.000224799	RGS16
ENST00000265840.12	ENSG00000110675.13	-1.04972	3.91276	45.8874	2.57444e-06	0.000227741	ELMOD1
ENST00000297323.12	ENSG00000164742.16	-0.300125	7.92767	45.6344	2.66896e-06	0.000233584	ADCY1
ENST00000359446.11	ENSG00000168675.19	-0.622169	6.17368	45.6097	2.67837e-06	0.000233845	LDLRAD4
ENST00000378191.5	ENSG00000196581.11	-1.37466	3.52724	45.4857	2.72629e-06	0.000236487	AJAP1
ENST00000707559.1	ENSG00000291434.1	-0.687813	4.0904	45.3709	2.77148e-06	0.000238859	KRTAP5-2
ENST00000302517.8	ENSG00000171604.12	-0.28866	7.8355	45.3158	2.79347e-06	0.000239734	CXXC5
ENST00000435030.6	ENSG00000168280.18	-0.193382	10.1888	45.2829	2.80672e-06	0.000240349	KIF5C
ENST00000398165.8	ENSG00000160200.18	-0.650179	5.79841	45.2153	2.8341e-06	0.000241151	CBS
ENST00000393409.3	ENSG00000114554.12	-0.292047	8.39752	44.679	3.06228e-06	0.000258376	PLXNA1
ENST00000648839.1	ENSG00000161970.15	-0.316356	7.7381	44.4758	3.15402e-06	0.000263879	RPL26
ENST00000305123.6	ENSG00000169047.6	-0.648697	4.74456	44.3426	3.21581e-06	0.000266981	IRS1
ENST00000610401.6	ENSG00000157216.17	-0.426248	7.13417	44.325	3.22408e-06	0.000266981	SSBP3
ENST00000338825.5	ENSG00000187840.5	-0.485914	4.6644	44.2868	3.24209e-06	0.000267429	EIF4EBP1
ENST00000260197.12	ENSG00000137642.13	-0.701937	5.02888	43.8874	3.43741e-06	0.000278895	SORL1
ENST00000218075.9	ENSG00000101958.14	-0.73944	5.29441	43.8205	3.4714e-06	0.000279956	GLRA2
ENST00000646180.2	ENSG00000285182.2	-0.462165	4.55556	43.1461	3.83555e-06	0.000305511	FNBP4
ENST00000335670.11	ENSG00000069667.16	-0.713659	3.77175	43.0988	3.86269e-06	0.000306587	RORA
ENST00000347869.8	ENSG00000003756.17	-0.457181	6.10472	42.9632	3.94155e-06	0.000311003	RBM5
ENST00000451037.7	ENSG00000154975.14	-0.949651	4.50128	42.7119	4.09247e-06	0.00031977	CA10
ENST00000298282.14	ENSG00000165495.16	-0.596264	4.12682	42.6677	4.11971e-06	0.000321273	PKNOX2
ENST00000543264.7	ENSG00000105251.11	-0.476128	4.91027	42.4381	4.26434e-06	0.000328093	SHD
ENST00000651669.1	ENSG00000177954.14	-0.328668	6.91059	42.4615	4.24934e-06	0.000328093	RPS27
ENST00000369002.9	ENSG00000025796.14	-0.25262	6.70014	42.4004	4.28857e-06	0.000329326	SEC63
ENST00000302277.7	ENSG00000170396.9	-0.485608	4.84056	42.3568	4.31686e-06	0.000330235	ZNF804A
ENST00000202773.14	ENSG00000089009.16	-0.252848	8.97789	42.1639	4.4445e-06	0.000337429	RPL6
ENST00000446231.7	ENSG00000157106.18	-0.272244	6.72652	41.7923	4.7023e-06	0.000352339	SMG1
ENST00000428675.6	ENSG00000115896.17	-0.41888	5.30679	41.5712	4.86365e-06	0.000361729	PLCL1
ENST00000020926.8	ENSG00000019505.8	-0.270795	8.39626	41.5073	4.91134e-06	0.000363446	SYT13
ENST00000304546.6	ENSG00000171551.12	-0.314319	6.90236	41.4529	4.95243e-06	0.000365624	ECEL1
ENST00000590474.7	ENSG00000108984.16	-0.377987	5.37426	41.4137	4.98225e-06	0.000367151	MAP2K6
ENST00000265087.9	ENSG00000113739.11	-3.07492	2.41567	40.9118	5.38245e-06	0.000389198	STC2
ENST00000512070.6	ENSG00000038382.23	-0.359014	6.9798	40.9281	5.36887e-06	0.000389198	TRIO
ENST00000328041.11	ENSG00000185052.13	-0.337067	6.42393	40.7691	5.50262e-06	0.000395342	SLC24A3
ENST00000609686.4	ENSG00000273079.7	-1.20453	4.91635	40.7415	5.52625e-06	0.000396331	GRIN2B
ENST00000252809.3	ENSG00000130513.7	-2.66475	1.32629	40.6313	5.62159e-06	0.000401733	GDF15
ENST00000374566.8	ENSG00000095203.15	-0.546978	4.54191	40.1155	6.09282e-06	0.000427051	EPB41L4B
ENST00000276297.9	ENSG00000164741.15	-1.22674	2.18014	40.0656	6.1407e-06	0.000428909	DLC1
ENST00000477717.6	ENSG00000117069.15	-1.65613	2.6681	39.8123	6.39028e-06	0.000444795	ST6GALNAC5
ENST00000523505.3	ENSG00000253276.5	-0.377296	4.60256	39.7429	6.46062e-06	0.000448912	CCDC71L
ENST00000161863.9	ENSG00000047188.16	-0.389445	5.12931	39.6961	6.50851e-06	0.000451459	YTHDC2
ENST00000415738.3	ENSG00000152784.16	-1.29502	3.18007	39.5793	6.62991e-06	0.000458297	PRDM8
ENST00000302057.6	ENSG00000170561.13	-0.669263	5.1159	39.5377	6.67373e-06	0.000459743	IRX2
ENST00000302006.4	ENSG00000170549.4	-0.740113	5.55107	39.3642	6.85995e-06	0.000469352	IRX1
ENST00000515683.6	ENSG00000248144.6	-2.58295	-0.279946	39.2226	7.01628e-06	0.000476515	ADH1C
ENST00000467843.6	ENSG00000109046.15	-1.09922	5.02692	39.2157	7.02397e-06	0.000476515	WSB1
ENST00000586078.5	ENSG00000129353.15	-0.361339	5.92036	39.1405	7.10873e-06	0.000479028	SLC44A2
ENST00000405201.6	ENSG00000196498.15	-0.608335	6.65838	38.6939	7.63589e-06	0.000510271	NCOR2
ENST00000375442.8	ENSG00000184205.14	-0.571084	4.86362	38.6031	7.74833e-06	0.0005156	TSPYL2
ENST00000613549.3	ENSG00000272636.5	-0.188325	8.31862	38.4639	7.92438e-06	0.000522593	DOC2B
ENST00000428084.6	ENSG00000128512.24	-0.852702	4.72721	38.4532	7.9381e-06	0.000522639	DOCK4
ENST00000580243.3	ENSG00000179981.11	-1.46364	4.92133	38.4171	7.98453e-06	0.000523123	TSHZ1
ENST00000299633.7	ENSG00000166503.9	-0.200665	7.76748	38.29	8.1504e-06	0.00053139	HDGFL3
ENST00000393745.8	ENSG00000145920.15	-0.363112	7.08273	38.1751	8.30385e-06	0.000540517	CPLX2
ENST00000274242.10	ENSG00000145592.14	-0.228772	7.75203	37.9631	8.5952e-06	0.000553141	RPL37
ENST00000377038.8	ENSG00000160049.12	-0.354639	4.72691	37.9406	8.62679e-06	0.000553465	DFFA
ENST00000651372.2	ENSG00000091656.19	-1.03318	4.62404	37.8897	8.69879e-06	0.000556307	ZFHX4
ENST00000388996.10	ENSG00000184156.18	-0.698361	5.83688	37.7424	8.91081e-06	0.000565136	KCNQ3
ENST00000709893.1	ENSG00000292158.1	-0.21781	8.98657	37.7739	8.865e-06	0.000565136	RPS3A
ENST00000619227.4	ENSG00000128346.11	-0.548064	4.69169	37.5673	9.17035e-06	0.000576369	C22orf23
ENST00000252506.11	ENSG00000130222.11	-0.817904	3.53879	37.3612	9.48659e-06	0.000592536	GADD45G
ENST00000526355.7	ENSG00000152402.11	-0.39537	5.33023	37.2314	9.69212e-06	0.00060135	GUCY1A2
ENST00000570682.2	ENSG00000180269.8	-0.976533	2.87682	37.0646	9.96339e-06	0.00061185	GPR139
ENST00000341744.8	ENSG00000124225.16	-0.567704	5.32836	37.0723	9.95079e-06	0.00061185	PMEPA1
ENST00000505658.6	ENSG00000108848.16	-0.669668	4.99633	36.9818	1.01013e-05	0.000617486	LUC7L3
ENST00000370855.5	ENSG00000137968.17	-0.782541	4.04022	36.6671	1.06448e-05	0.000641916	SLC44A5
ENST00000430969.6	ENSG00000182095.15	-0.420721	6.78009	36.5205	1.09091e-05	0.000653647	TNRC18
ENST00000389629.9	ENSG00000137815.15	-0.217246	6.60608	36.4964	1.09532e-05	0.000653647	RTF1
ENST00000602269.2	ENSG00000167378.10	-0.268821	7.18585	36.2054	1.15021e-05	0.000680335	IRGQ
ENST00000330070.6	ENSG00000173917.11	-0.39216	6.06244	36.0726	1.17627e-05	0.000691675	HOXB2
ENST00000646441.1	ENSG00000125266.8	-0.361814	6.66399	35.9246	1.2061e-05	0.000703171	EFNB2
ENST00000311549.11	ENSG00000122026.11	-0.204284	7.43233	35.8135	1.22905e-05	0.000711257	RPL21
ENST00000317744.10	ENSG00000179314.16	-0.713398	4.32566	35.7659	1.23903e-05	0.000712921	WSCD1
ENST00000418865.6	ENSG00000221978.13	-0.781662	4.80712	35.5041	1.29554e-05	0.00074119	CCNL2
ENST00000613386.4	ENSG00000276550.6	-2.43031	4.84103	35.5112	1.31886e-05	0.000748174	HERC2P2
ENST00000321582.11	ENSG00000175764.17	-0.301597	5.57793	35.4112	1.31627e-05	0.000748174	TTLL11
ENST00000262304.9	ENSG00000008710.20	-0.771964	7.10285	35.2704	1.34842e-05	0.000761678	PKD1
ENST00000373489.10	ENSG00000167081.18	-0.381709	7.71391	35.2016	1.36445e-05	0.000769647	PBX3
ENST00000307602.9	ENSG00000168172.9	-0.348049	5.4317	35.1203	1.38366e-05	0.000778298	HOOK3
ENST00000488803.1	ENSG00000240342.3	-0.356498	6.21945	34.9406	1.42718e-05	0.000797196	RPS2P5
ENST00000302326.5	ENSG00000169184.7	-1.55457	4.96451	34.786	1.46587e-05	0.000813307	MN1
ENST00000378226.7	ENSG00000132640.15	-1.12164	5.49633	34.7167	1.48358e-05	0.000818456	BTBD3
ENST00000522208.6	ENSG00000113269.14	-0.31414	7.31328	34.7088	1.48562e-05	0.000818457	RNF130
ENST00000368088.4	ENSG00000162728.5	-0.460577	4.3815	34.5743	1.52075e-05	0.000832101	KCNJ9
ENST00000400384.7	ENSG00000141639.12	-0.559351	5.73834	34.5232	1.53433e-05	0.000836114	MAPK4
ENST00000249499.8	ENSG00000128709.13	-1.45051	2.21009	34.3911	1.57008e-05	0.000852127	HOXD9
ENST00000279068.11	ENSG00000149657.20	-0.22902	6.34439	34.3105	1.59235e-05	0.000861885	LSM14B
ENST00000399598.7	ENSG00000215114.10	-0.206565	6.78716	34.2048	1.62207e-05	0.000875615	UBXN2B
ENST00000324324.12	ENSG00000104177.20	-0.333648	5.60343	34.0587	1.66419e-05	0.000894743	MYEF2
ENST00000302127.5	ENSG00000171385.11	-0.759529	5.289	33.9985	1.68192e-05	0.000903066	KCND3
ENST00000248594.11	ENSG00000127947.16	-0.50135	4.87561	33.9453	1.69774e-05	0.000909128	PTPN12
ENST00000378017.7	ENSG00000170873.19	-0.518542	6.05428	33.809	1.73905e-05	0.000920207	MTSS1
ENST00000357727.7	ENSG00000146592.17	-0.715198	3.73566	33.782	1.74735e-05	0.000922167	CREB5
ENST00000423462.6	ENSG00000165983.15	-2.58859	3.26964	33.6826	1.77836e-05	0.000934851	PTER
ENST00000299506.3	ENSG00000166402.9	-0.230701	7.78612	33.6462	1.78986e-05	0.000938438	TUB
ENST00000369519.4	ENSG00000203867.8	-1.07546	3.37269	33.1555	1.9533e-05	0.00101355	RBM20
ENST00000371851.1	ENSG00000160293.17	-0.311701	6.05134	32.9696	2.01953e-05	0.00103985	VAV2
ENST00000458420.7	ENSG00000158258.16	-0.328192	7.64125	32.7779	2.09043e-05	0.00106005	CLSTN2
ENST00000646932.1	ENSG00000136143.16	-0.347628	5.40451	32.7398	2.10483e-05	0.00106466	SUCLA2
ENST00000360564.5	ENSG00000198598.7	-0.546031	4.72504	32.2565	2.2977e-05	0.00114634	MMP17
ENST00000372067.8	ENSG00000112715.26	-3.86623	2.50568	32.2029	2.32028e-05	0.00114881	VEGFA
ENST00000621650.2	ENSG00000278129.2	-0.475713	4.22407	32.2242	2.31129e-05	0.00114881	ZNF8
ENST00000337714.8	ENSG00000121057.13	-0.346608	5.7815	32.1385	2.34772e-05	0.0011543	AKAP1
ENST00000346473.8	ENSG00000175197.13	-1.1185	3.11487	31.8212	2.48839e-05	0.00121049	DDIT3
ENST00000682573.1	ENSG00000102290.23	-1.38632	2.72843	31.7757	2.50933e-05	0.00121568	PCDH11X
ENST00000580261.6	ENSG00000265681.8	-0.334949	7.71814	31.7816	2.50657e-05	0.00121568	RPL17
ENST00000534164.6	ENSG00000183458.15	-1.05735	5.50988	31.6647	2.56119e-05	0.00123488	PKD1P3
ENST00000278886.11	ENSG00000101004.16	-0.39138	5.0784	31.6726	2.55748e-05	0.00123488	NINL
ENST00000530508.1	ENSG00000186523.15	-1.39094	2.40546	31.618	2.58339e-05	0.00124405	FAM86B1
ENST00000268164.8	ENSG00000140557.12	-0.226522	7.41927	31.2331	2.77458e-05	0.00132658	ST8SIA2
ENST00000695919.1	ENSG00000169851.16	-1.20322	4.75323	31.1729	2.8059e-05	0.0013362	PCDH7
ENST00000398532.9	ENSG00000188895.12	-0.161816	7.32081	31.1545	2.81553e-05	0.00133819	MSL1
ENST00000316333.9	ENSG00000164853.9	-0.903003	4.33512	31.0514	2.87032e-05	0.00135621	UNCX
ENST00000367858.10	ENSG00000118515.12	-1.10676	2.49718	30.8135	3.00122e-05	0.00140812	SGK1
ENST00000337682.9	ENSG00000139146.14	-0.704855	4.24272	30.7247	3.05176e-05	0.00142186	SINHCAF
ENST00000373091.8	ENSG00000163873.10	-0.851714	4.96402	30.6933	3.0699e-05	0.00142866	GRIK3
ENST00000297689.4	ENSG00000165030.4	-0.35769	4.75596	30.4806	3.19568e-05	0.00147523	NFIL3
ENST00000563390.5	ENSG00000134419.15	-0.230845	6.84202	30.3753	3.26012e-05	0.00149981	RPS15A
ENST00000631021.3	ENSG00000281540.3	-0.291444	6.37686	30.3278	3.28963e-05	0.0015107	RCC2
ENST00000233813.5	ENSG00000115461.5	-1.13124	5.85932	30.344	3.29852e-05	0.00151178	IGFBP5
ENST00000465357.6	ENSG00000139910.20	-0.530836	5.70854	30.2758	3.32231e-05	0.00151626	NOVA1
ENST00000281741.9	ENSG00000087301.9	-0.280869	5.39647	29.9975	3.50341e-05	0.00157907	TXNDC16
ENST00000283629.8	ENSG00000153560.12	-0.352444	5.61886	29.9198	3.55593e-05	0.0015939	UBP1
ENST00000352511.5	ENSG00000114739.14	-0.22268	7.41943	29.8248	3.62133e-05	0.0016196	ACVR2B
ENST00000319331.4	ENSG00000175928.6	-0.285848	6.45211	29.8098	3.63176e-05	0.00162246	LRRN1
ENST00000374379.9	ENSG00000169504.15	-0.422636	6.03538	29.7658	3.66262e-05	0.00163261	CLIC4
ENST00000234875.9	ENSG00000116251.11	-0.191687	7.72758	29.5384	3.82675e-05	0.00170011	RPL22
ENST00000368010.4	ENSG00000143256.5	-0.283136	5.7747	29.4613	3.88419e-05	0.00172182	PFDN2
ENST00000267396.9	ENSG00000139890.10	-0.6362	3.84816	29.2021	4.0846e-05	0.00179481	REM2
ENST00000409687.5	ENSG00000186193.9	-1.3003	2.2135	29.1816	4.101e-05	0.00179808	SAPCD2
ENST00000547107.5	ENSG00000188599.18	-0.88425	2.84449	29.0958	4.17017e-05	0.00182244	NPIPP1
ENST00000329687.8	ENSG00000109736.15	-0.73709	4.84747	28.9938	4.25406e-05	0.0018472	MFSD10
ENST00000375250.9	ENSG00000165322.18	-0.910342	4.59725	28.8425	4.38202e-05	0.00188831	ARHGAP12
ENST00000343348.11	ENSG00000092421.17	-0.891184	4.88877	28.8151	4.40573e-05	0.00189569	SEMA6A
ENST00000392647.7	ENSG00000213160.10	-0.238542	6.31117	28.8118	4.40858e-05	0.00189569	KLHL23
ENST00000367123.8	ENSG00000171943.12	-0.755296	3.30422	28.6494	4.5517e-05	0.00194889	SRGAP2C
ENST00000400405.4	ENSG00000215475.5	-0.458106	4.5667	28.5716	4.62206e-05	0.00196852	SIAH3
ENST00000400677.5	ENSG00000215612.8	-2.55976	0.720337	28.428	4.75521e-05	0.00201242	HMX1
ENST00000471182.7	ENSG00000126822.18	-1.33406	2.36187	28.3664	4.81363e-05	0.00203172	PLEKHG3
ENST00000274811.9	ENSG00000146083.12	-0.184892	7.43292	28.1432	5.03213e-05	0.00210302	RNF44
ENST00000274063.5	ENSG00000145423.5	-2.91017	0.0265068	28.0799	5.09605e-05	0.00212091	SFRP2
ENST00000396448.6	ENSG00000109180.15	-0.815992	5.27252	28.0724	5.10364e-05	0.00212187	OCIAD1
ENST00000580279.2	ENSG00000266524.3	-1.46863	1.98331	27.8514	5.33461e-05	0.00219784	GDF10
ENST00000673466.1	ENSG00000117020.19	-0.158685	7.3835	27.8453	5.3411e-05	0.00219784	AKT3
ENST00000473835.7	ENSG00000163714.18	-0.437521	5.5605	27.7378	5.45774e-05	0.00223667	U2SURP
ENST00000376862.4	ENSG00000101463.6	-2.19344	0.482544	27.715	5.48284e-05	0.00224467	SYNDIG1
ENST00000257209.8	ENSG00000134775.16	-0.34371	5.98642	27.6897	5.51082e-05	0.00225166	FHOD3
ENST00000338316.9	ENSG00000078295.17	-0.922084	3.4717	27.5753	5.63955e-05	0.00229479	ADCY2
ENST00000243077.8	ENSG00000123384.14	-0.252561	9.13315	27.4802	5.74895e-05	0.00232751	LRP1
ENST00000561775.5	ENSG00000174444.15	-0.330113	8.85999	27.4399	5.79613e-05	0.00233954	RPL4
ENST00000360270.7	ENSG00000147065.18	-0.367228	5.73357	27.3494	5.90346e-05	0.00237095	MSN
ENST00000396651.8	ENSG00000142937.12	-0.250578	8.82986	27.2876	5.9781e-05	0.00239136	RPS8
ENST00000529694.6	ENSG00000120457.12	-1.71167	1.64775	27.2681	6.00185e-05	0.00239847	KCNJ5
ENST00000263433.8	ENSG00000125503.13	-0.65493	4.48532	27.257	6.01535e-05	0.00240148	PPP1R12C
ENST00000222718.7	ENSG00000105996.7	-2.0386	0.491216	27.2404	6.03579e-05	0.00240247	HOXA2
ENST00000361669.7	ENSG00000198822.11	-1.01711	3.69944	27.1933	6.09399e-05	0.00242084	GRM3
ENST00000290583.9	ENSG00000159409.15	-0.222843	7.25374	27.167	6.12673e-05	0.00243144	CELF3
ENST00000284116.9	ENSG00000153982.11	-0.392087	4.21764	27.1458	6.15323e-05	0.00243955	GDPD1
ENST00000396290.2	ENSG00000115738.10	-1.06571	3.82899	27.0694	6.24993e-05	0.002473	ID2
ENST00000343986.9	ENSG00000171858.18	-0.24927	6.27624	27.0558	6.26734e-05	0.00247745	RPS21
ENST00000274712.8	ENSG00000146007.11	-0.716263	5.77602	27.0223	6.31043e-05	0.00248714	ZMAT2
ENST00000542754.7	ENSG00000100478.16	-0.775775	3.09793	26.9981	6.3418e-05	0.00249216	AP4S1
ENST00000395297.6	ENSG00000147724.12	-0.4749	4.17528	27.0031	6.33527e-05	0.00249216	FAM135B
ENST00000327355.6	ENSG00000185442.13	-0.738984	3.17829	26.6908	6.75504e-05	0.00262122	FAM174B
ENST00000708005.1	ENSG00000291560.1	-1.32813	1.83625	26.6829	6.76606e-05	0.00262296	PCP4
ENST00000377047.9	ENSG00000183098.12	-0.76433	3.13736	26.6631	6.79375e-05	0.00262609	GPC6
ENST00000272317.11	ENSG00000143947.15	-0.266548	7.02946	26.6569	6.80247e-05	0.00262693	RPS27A
ENST00000403491.8	ENSG00000162599.18	-1.23998	1.96261	26.5603	6.93967e-05	0.00265946	NFIA
ENST00000367474.2	ENSG00000203727.4	-0.710305	3.2889	26.4276	7.13298e-05	0.00272056	SAMD5
ENST00000253083.9	ENSG00000130787.14	-0.278138	6.19646	26.3816	7.20146e-05	0.00273887	HIP1R
ENST00000373493.10	ENSG00000162521.19	-0.242745	5.92157	26.3001	7.32457e-05	0.00278292	RBBP4
ENST00000370321.8	ENSG00000122406.14	-0.291786	8.54546	26.0809	7.66732e-05	0.00288059	RPL5
ENST00000533854.6	ENSG00000075429.9	-0.144077	7.70908	26.0143	7.77494e-05	0.00291013	CACNG5
ENST00000263630.13	ENSG00000115355.18	-0.947603	6.60412	26.0728	7.79692e-05	0.00291293	CCDC88A
ENST00000276914.7	ENSG00000147872.10	-1.41511	1.34636	25.9386	7.89939e-05	0.00294414	PLIN2
ENST00000356994.7	ENSG00000180900.20	-0.376898	6.25502	25.9324	7.90969e-05	0.00294414	SCRIB
ENST00000373795.7	ENSG00000116350.18	-0.275037	5.56541	25.9254	7.92137e-05	0.00294572	SRSF4
ENST00000357869.8	ENSG00000174233.12	-0.704317	5.2861	25.8508	8.04648e-05	0.00298672	ADCY6
ENST00000358252.8	ENSG00000149115.14	-0.220734	6.50083	25.8044	8.12544e-05	0.00301272	TNKS1BP1
ENST00000361418.10	ENSG00000139116.19	-0.476709	6.77703	25.7392	8.23797e-05	0.00304386	KIF21A
ENST00000525846.6	ENSG00000205746.10	-1.17401	5.01053	25.6613	8.37449e-05	0.00308282	PKD1P4
ENST00000227451.4	ENSG00000110042.8	-0.149151	7.79969	25.6291	8.43183e-05	0.00309825	DTX4
ENST00000372360.9	ENSG00000138326.21	-0.188331	7.84902	25.5429	8.58703e-05	0.00314664	RPS24
ENST00000382247.6	ENSG00000163257.11	-0.449224	4.95167	25.5244	8.62081e-05	0.00315327	DCAF16
ENST00000264360.7	ENSG00000138650.9	-0.415024	5.65353	25.4868	8.68975e-05	0.00316983	PCDH10
ENST00000337273.10	ENSG00000083312.19	-0.264284	7.23969	25.461	8.7376e-05	0.00318439	TNPO1
ENST00000376829.7	ENSG00000134874.18	-0.683724	5.16928	25.3781	8.89296e-05	0.00323514	DZIP1
ENST00000376896.8	ENSG00000198963.11	-1.61577	0.891587	25.2132	9.21122e-05	0.00333581	RORB
ENST00000367943.5	ENSG00000081721.12	-0.431205	4.11012	25.0682	9.5014e-05	0.00342238	DUSP12
ENST00000388968.8	ENSG00000144381.18	-0.19739	7.29764	24.8465	9.96539e-05	0.00356418	HSPD1
ENST00000306434.8	ENSG00000168906.13	-0.37508	6.31127	24.8266	0.000100082	0.00357604	MAT2A
ENST00000329759.6	ENSG00000185112.6	-1.00008	3.40449	24.8085	0.000100474	0.00358369	FAM43A
ENST00000402918.7	ENSG00000166897.16	-0.207856	7.05142	24.8029	0.000100594	0.0035848	ELFN2
ENST00000377126.4	ENSG00000119138.5	-0.933908	3.08629	24.7506	0.000101737	0.00362056	KLF9
ENST00000299092.4	ENSG00000166073.12	-0.561893	4.83479	24.7207	0.000102397	0.00363399	GPR176
ENST00000400181.9	ENSG00000004487.18	-0.294964	6.67329	24.7083	0.000102674	0.00363399	KDM1A
ENST00000394767.3	ENSG00000168772.12	-0.313829	6.31874	24.6059	0.000104976	0.00369828	CXXC4
ENST00000357785.10	ENSG00000118257.17	-0.671068	4.23682	24.4209	0.000109282	0.00380658	NRP2
ENST00000395153.8	ENSG00000165617.16	-0.483342	4.89422	24.344	0.000111132	0.00386431	DACT1
ENST00000260956.9	ENSG00000138385.16	-0.23623	5.9262	24.1516	0.000115909	0.00400421	SSB
ENST00000673172.1	ENSG00000288323.1	-1.00273	1.71456	23.9637	0.000120799	0.00412195	FAM86DP
ENST00000354911.9	ENSG00000095787.26	-0.408576	6.06006	23.9278	0.00012176	0.00414761	WAC
ENST00000287641.4	ENSG00000157005.4	-1.1043	1.53718	23.8965	0.000122602	0.00416931	SST
ENST00000547525.6	ENSG00000075035.10	-0.645919	3.36672	23.8826	0.000122979	0.00417505	WSCD2
ENST00000375835.9	ENSG00000148082.10	-0.265563	6.65841	23.7869	0.000125609	0.0042464	SHC3
ENST00000336156.10	ENSG00000100364.19	-0.177702	7.65232	23.7651	0.00012622	0.00425986	KIAA0930
ENST00000504154.6	ENSG00000145147.20	-1.40231	3.52349	23.6169	0.00013044	0.00437654	SLIT2
ENST00000301242.9	ENSG00000167641.11	-0.670649	2.98925	23.5951	0.000131073	0.00439045	PPP1R14A
ENST00000649141.2	ENSG00000206418.5	-0.345718	5.05601	23.5195	0.000133297	0.0044501	RAB12
ENST00000320280.8	ENSG00000085365.18	-0.363071	5.99695	23.4445	0.000135548	0.00451775	SCAMP1
ENST00000287038.8	ENSG00000156482.11	-0.218699	7.13394	23.4303	0.000135979	0.0045246	RPL30
ENST00000377386.8	ENSG00000152291.15	-0.202799	6.61508	23.3857	0.000137342	0.00455353	TGOLN2
ENST00000040738.10	ENSG00000038219.13	-0.332335	6.32839	23.3399	0.000138757	0.00459062	BOD1L1
ENST00000315872.11	ENSG00000134318.16	-0.337094	4.98963	23.305	0.000139846	0.00461504	ROCK2
ENST00000548759.2	ENSG00000135144.8	-1.25339	4.67266	23.2987	0.000140044	0.00461569	DTX1
ENST00000307839.10	ENSG00000174748.22	-0.178794	9.37504	23.2826	0.000140549	0.00462682	RPL15
ENST00000227756.5	ENSG00000110328.6	-1.11964	2.05415	23.1667	0.000144257	0.00471412	GALNT18
ENST00000265097.9	ENSG00000051596.10	-0.269814	5.45517	23.109	0.000146143	0.00476026	THOC3
ENST00000441076.7	ENSG00000123562.18	-0.475802	6.60722	23.0486	0.000148147	0.00480992	MORF4L2
ENST00000269439.12	ENSG00000141622.14	-0.633724	5.21484	23.0444	0.000148285	0.00481052	RNF165
ENST00000374550.8	ENSG00000142676.14	-0.443888	6.46656	23.0368	0.000148539	0.00481238	RPL11
ENST00000334221.5	ENSG00000186897.5	-1.52606	4.53888	23.0065	0.000149559	0.00483234	C1QL4
ENST00000330501.12	ENSG00000186812.13	-0.55546	3.85378	22.8877	0.000153635	0.00493623	ZNF397
ENST00000643579.2	ENSG00000167460.17	-0.208238	6.58914	22.8371	0.000155407	0.00497723	TPM4
ENST00000266037.10	ENSG00000088538.13	-0.122299	7.69427	22.7843	0.000157281	0.00500928	DOCK3
ENST00000315377.4	ENSG00000137154.13	-0.25298	7.67234	22.738	0.000158944	0.00505023	RPS6
ENST00000458561.6	ENSG00000226618.9	-0.76979	6.61261	22.7425	0.000159553	0.00505524	PRRC2A
ENST00000369503.9	ENSG00000163393.13	-0.332355	4.87738	22.6908	0.000160662	0.00507671	SLC22A15
ENST00000373218.5	ENSG00000148730.7	-0.12613	8.21301	22.6873	0.00016079	0.00507677	EIF4EBP2
ENST00000650639.1	ENSG00000166707.12	-0.606228	3.94024	22.6548	0.000161984	0.00509445	ZCCHC18
ENST00000574122.1	ENSG00000262435.1	-0.385233	4.16387	22.5221	0.000166969	0.00522259	WASH8P
ENST00000323944.10	ENSG00000168952.16	-3.06776	2.47804	22.3096	0.000175312	0.00541607	STXBP6
ENST00000621129.5	ENSG00000168824.15	-0.170916	8.91111	22.2968	0.000175826	0.0054236	NSG1
ENST00000396573.6	ENSG00000183454.18	-2.4004	2.99343	22.2913	0.000176051	0.00542389	GRIN2A
ENST00000304312.5	ENSG00000169020.10	-0.435765	4.08762	22.2763	0.000176658	0.00543674	ATP5ME
ENST00000610020.2	ENSG00000122484.9	-0.308982	5.10662	22.2491	0.00017777	0.00546257	RPAP2
ENST00000261917.4	ENSG00000138622.4	-0.202192	6.62124	22.2229	0.000178847	0.0054831	HCN4
ENST00000618706.1	ENSG00000197978.10	-1.12757	2.98966	22.2163	0.00017912	0.00548728	GOLGA6L9
ENST00000400060.8	ENSG00000173482.17	-0.311248	5.16582	22.1102	0.000183562	0.00560199	PTPRM
ENST00000376747.8	ENSG00000102595.22	-0.8191	2.43422	22.088	0.000184507	0.00562228	UGGT2
ENST00000427120.6	ENSG00000114770.17	-0.818226	4.62132	22.0892	0.000184455	0.00562228	ABCC5
ENST00000040877.2	ENSG00000059588.10	-1.01045	3.12834	22.0331	0.000186866	0.00567265	TARBP1
ENST00000325327.4	ENSG00000176619.13	-0.180775	6.71235	21.9266	0.000191543	0.00578838	LMNB2
ENST00000415083.7	ENSG00000141380.14	-0.419916	3.83339	21.9083	0.000192361	0.00580245	SS18
ENST00000335508.11	ENSG00000115524.17	-0.149068	7.61922	21.8883	0.000193259	0.00581833	SF3B1
ENST00000314761.9	ENSG00000115368.10	-0.467996	4.43528	21.8345	0.000195694	0.0058609	WDR75
ENST00000360982.2	ENSG00000061676.16	-0.174751	7.63106	21.8284	0.000195974	0.0058649	NCKAP1
ENST00000368498.7	ENSG00000047932.14	-0.181598	6.08807	21.7927	0.000197609	0.00589627	GOPC
ENST00000260810.10	ENSG00000163781.14	-0.50263	4.80565	21.7578	0.000199225	0.00592529	TOPBP1
ENST00000377918.8	ENSG00000118946.12	-0.484868	6.52503	21.7437	0.000199884	0.00592529	PCDH17
ENST00000550735.7	ENSG00000089022.15	-0.3043	5.15891	21.7431	0.00019991	0.00592529	MAPKAPK5
ENST00000397968.4	ENSG00000081138.14	-0.486025	4.65568	21.6999	0.000201938	0.00597219	CDH7
ENST00000629111.1	ENSG00000281490.1	-0.795986	2.6501	21.6858	0.000202608	0.00598319	CICP14
ENST00000678696.1	ENSG00000177606.9	-0.599717	6.99508	21.6749	0.000203124	0.00598521	JUN
ENST00000367879.9	ENSG00000143179.16	-0.227608	5.54775	21.5376	0.000209765	0.00614934	UCK2
ENST00000361927.9	ENSG00000198756.12	-0.383956	4.41107	21.5132	0.000210972	0.00617454	COLGALT2
ENST00000356321.4	ENSG00000198146.4	-0.250469	6.32592	21.5056	0.00021135	0.00617776	ZNF770
ENST00000708312.1	ENSG00000291659.1	-2.6419	6.29155	21.6748	0.000212682	0.00620271	PCDHA10
ENST00000683859.1	ENSG00000153885.15	-0.327147	5.10257	21.3455	0.000219473	0.0063368	KCTD15
ENST00000262013.12	ENSG00000008294.22	-0.136704	7.28606	21.3286	0.000220351	0.00635301	SPAG9
ENST00000608933.6	ENSG00000163644.15	-0.234871	6.29846	21.2066	0.000226803	0.00651564	PPM1K
ENST00000610495.2	ENSG00000288722.1	-0.358233	4.85046	21.1217	0.000231416	0.00661986	F8A1
ENST00000357878.7	ENSG00000188620.11	-1.50132	-0.320887	21.008	0.000237767	0.00676085	HMX3
ENST00000374403.4	ENSG00000090889.12	-1.71441	0.121744	20.9851	0.000239067	0.00678545	KIF4A
ENST00000256474.3	ENSG00000134086.9	-0.496626	5.80185	20.9328	0.000242069	0.00684163	VHL
ENST00000375418.8	ENSG00000153531.15	-0.474226	4.1567	20.9263	0.000242442	0.00684737	ADPRHL1
ENST00000379705.8	ENSG00000133107.15	-1.40118	1.35216	20.9006	0.000243937	0.00686546	TRPC4
ENST00000267163.6	ENSG00000139687.16	-0.310719	4.80112	20.8406	0.000247463	0.00695008	RB1
ENST00000391857.9	ENSG00000142541.18	-0.210936	9.77774	20.8301	0.000248085	0.00695781	RPL13A
ENST00000503518.2	ENSG00000125388.20	-0.539091	3.69944	20.7436	0.000253283	0.0070838	GRK4
ENST00000502798.7	ENSG00000122012.14	-0.346116	7.21463	20.7173	0.000254885	0.00711376	SV2C
ENST00000395738.2	ENSG00000128165.9	-1.69839	3.46839	20.6493	0.000259087	0.00717089	ADM2
ENST00000416931.1	ENSG00000225972.1	-1.48676	0.741999	20.6656	0.000258075	0.00717089	MTND1P23
ENST00000643460.2	ENSG00000105991.10	-0.858004	4.90867	20.6579	0.000258554	0.00717089	HOXA1
ENST00000368642.4	ENSG00000176769.9	-0.586864	3.46654	20.6524	0.000258898	0.00717089	TCERG1L
ENST00000372695.6	ENSG00000102409.10	-0.187585	6.79289	20.6355	0.000259953	0.00718528	BEX4
ENST00000328299.4	ENSG00000184005.12	-0.725659	2.92484	20.6112	0.000261479	0.0072213	ST6GALNAC3
ENST00000294189.11	ENSG00000162244.12	-0.219444	8.42313	20.5768	0.000263656	0.00726266	RPL29
ENST00000373115.5	ENSG00000122863.6	-1.36014	2.59974	20.5392	0.000266056	0.00729376	CHST3
ENST00000265866.12	ENSG00000096746.18	-0.31274	6.11075	20.4992	0.00026864	0.00734954	HNRNPH3
ENST00000393350.1	ENSG00000178573.7	-0.865368	3.27998	20.4499	0.000271864	0.00742257	MAF
ENST00000340281.9	ENSG00000162664.17	-0.389115	4.50203	20.4427	0.000272339	0.00743048	ZNF326
ENST00000373537.7	ENSG00000166619.15	-0.342413	7.96134	20.3992	0.000275223	0.00748449	BLCAP
ENST00000633687.1	ENSG00000282086.2	-0.92583	3.59972	20.3945	0.000275533	0.00748711	PKD1P6
ENST00000678508.1	ENSG00000156508.19	-0.15961	12.4165	20.3173	0.000280743	0.00758395	EEF1A1
ENST00000316731.13	ENSG00000146574.16	-0.387722	5.60387	20.2699	0.000283998	0.00765545	CCZ1B
ENST00000620566.4	ENSG00000137497.19	-0.211967	6.97817	20.2696	0.000284015	0.00765545	NUMA1
ENST00000164024.5	ENSG00000008300.17	-0.15037	7.61348	20.2498	0.000285388	0.00768215	CELSR3
ENST00000643531.3	ENSG00000281518.8	-0.433454	4.22745	20.2389	0.000286149	0.00769747	FOXO6
ENST00000379361.5	ENSG00000165186.12	-1.09086	3.08636	20.2344	0.000286462	0.00770072	PTCHD1
ENST00000232978.13	ENSG00000114857.19	-0.71685	4.65438	20.1791	0.00029035	0.0077844	NKTR
ENST00000370056.9	ENSG00000134215.16	-0.84022	4.37809	20.1742	0.000290696	0.00778484	VAV3
ENST00000373839.8	ENSG00000204138.13	-0.520853	4.24743	20.1734	0.000290754	0.00778484	PHACTR4
ENST00000532434.5	ENSG00000165973.19	-1.17957	3.46599	20.1326	0.000293657	0.00784165	NELL1
ENST00000370508.7	ENSG00000120053.12	-0.216512	6.30113	20.0551	0.000299277	0.00795997	GOT1
ENST00000394077.8	ENSG00000114391.14	-0.159922	7.82097	20.0287	0.000301219	0.0079852	RPL24
ENST00000367467.8	ENSG00000111961.19	-0.438169	3.6635	19.9767	0.000305077	0.00807554	SASH1
ENST00000708874.1	ENSG00000291823.1	-0.271196	5.68204	19.9259	0.000308904	0.00813304	TCEAL2
ENST00000556509.6	ENSG00000205683.12	-0.400093	3.98279	19.8532	0.000314477	0.00822803	DPF3
ENST00000307126.10	ENSG00000172432.19	-0.64475	4.87847	19.8317	0.000316144	0.00825923	GTPBP2
ENST00000263754.5	ENSG00000114166.8	-0.720816	3.01085	19.8038	0.000318326	0.00829929	KAT2B
ENST00000395384.9	ENSG00000103485.19	-0.447054	4.21143	19.7479	0.000322747	0.00838976	QPRT
ENST00000319273.10	ENSG00000006128.12	-0.815177	3.70038	19.659	0.000329917	0.00853746	TAC1
ENST00000318948.7	ENSG00000180530.11	-0.516929	5.41004	19.5239	0.000341157	0.00878868	NRIP1
ENST00000312515.7	ENSG00000175550.8	-0.234725	6.7858	19.4962	0.000343511	0.00882668	DRAP1
ENST00000708565.1	ENSG00000291747.1	-0.20155	7.36811	19.4972	0.000343429	0.00882668	UBE2QL1
ENST00000264279.10	ENSG00000055044.11	-0.385602	4.5227	19.4856	0.000344415	0.00883859	NOP58
ENST00000261374.4	ENSG00000122254.7	-0.38422	5.17618	19.378	0.000353779	0.00903439	HS3ST2
ENST00000334956.15	ENSG00000197702.14	-1.49046	2.31148	19.37	0.000354482	0.00904492	PARVA
ENST00000380749.10	ENSG00000205581.11	-0.258974	5.60877	19.2927	0.000361391	0.00916301	HMGN1
ENST00000290607.12	ENSG00000159433.12	-1.24552	3.25928	19.2427	0.000365943	0.00923759	STARD9
ENST00000396184.7	ENSG00000154678.18	-1.69811	1.48025	19.2324	0.000366894	0.00924622	PDE1C
ENST00000229708.4	ENSG00000111981.5	-1.01735	2.34346	19.2232	0.000367742	0.00925391	ULBP1
ENST00000360128.11	ENSG00000198042.11	-0.48565	3.66851	19.2039	0.000369517	0.00928113	MAK16
ENST00000274376.11	ENSG00000145715.15	-0.243231	5.42352	19.1816	0.00037159	0.00930993	RASA1
ENST00000548825.7	ENSG00000110844.14	-0.595567	4.16361	19.178	0.000371933	0.0093127	PRPF40B
ENST00000672722.1	ENSG00000160007.20	-0.126954	8.51627	19.1385	0.000375634	0.00939365	ARHGAP35
ENST00000252711.7	ENSG00000130414.13	-0.238043	5.93179	19.099	0.000379386	0.00946014	NDUFA10
ENST00000334414.11	ENSG00000127329.16	-1.19007	0.760667	19.0844	0.000380781	0.00947518	PTPRB
ENST00000281828.8	ENSG00000116120.11	-0.171249	6.17812	19.0674	0.000382416	0.00950409	FARSB
ENST00000261402.7	ENSG00000074590.14	-0.253714	5.73856	18.9677	0.000392151	0.00970399	NUAK1
ENST00000341491.9	ENSG00000162772.18	-2.02267	2.38119	18.9193	0.000396975	0.00978374	ATF3
ENST00000310513.10	ENSG00000149187.19	-0.356874	5.62038	18.9191	0.000396993	0.00978374	CELF1
ENST00000261868.10	ENSG00000104131.13	-0.267733	5.63679	18.873	0.000401651	0.00986613	EIF3J
ENST00000524851.5	ENSG00000149273.15	-0.181433	7.99916	18.7235	0.000417185	0.0101668	RPS3
ENST00000559844.6	ENSG00000028528.15	-0.37581	4.79789	18.6576	0.000424236	0.0102887	SNX1
ENST00000265634.4	ENSG00000106236.4	-0.260142	5.16154	18.6408	0.000426057	0.0103267	NPTX2
ENST00000292928.7	ENSG00000161298.19	-0.563494	3.37938	18.6079	0.000429644	0.0103948	ZNF382
ENST00000302418.5	ENSG00000170759.11	-0.202174	6.72076	18.5608	0.000434846	0.0105143	KIF5B
ENST00000361479.10	ENSG00000196199.14	-0.239618	5.88022	18.516	0.000439861	0.0106254	MPHOSPH8
ENST00000525166.6	ENSG00000165323.16	-1.38438	4.6386	18.5027	0.000441355	0.0106479	FAT3
ENST00000397668.8	ENSG00000095066.12	-0.407896	4.0072	18.4678	0.00044532	0.0107095	HOOK2
ENST00000607016.2	ENSG00000272325.2	-0.114512	9.16478	18.4506	0.000447293	0.0107377	NUDT3
ENST00000263054.11	ENSG00000108018.17	-0.927978	2.79521	18.4412	0.000448362	0.0107569	SORCS1
ENST00000367177.4	ENSG00000170382.12	-0.610849	5.76252	18.3826	0.000455158	0.010894	LRRN2
ENST00000239165.9	ENSG00000260027.5	-2.41759	-0.0594683	18.3364	0.0004606	0.0110176	HOXB7
ENST00000439326.8	ENSG00000223547.10	-0.707662	3.35534	18.3253	0.00046192	0.0110372	ZNF844
ENST00000604062.7	ENSG00000232593.8	-0.66773	3.47082	18.276	0.000467819	0.0111047	KANTR
ENST00000359246.9	ENSG00000197724.11	-0.184796	6.60662	18.1354	0.000485113	0.0114349	PHF2
ENST00000517392.6	ENSG00000183137.16	-0.531159	3.5617	18.1276	0.000486097	0.0114502	CEP57L1
ENST00000518698.6	ENSG00000165084.16	-2.10153	0.307488	18.1145	0.000487755	0.0114691	C8orf34
ENST00000281938.7	ENSG00000152137.8	-1.2208	1.60517	18.1028	0.000489233	0.0114971	HSPB8
ENST00000302103.6	ENSG00000172461.11	-0.665223	4.42304	18.096	0.000490095	0.0115048	FUT9
ENST00000436629.3	ENSG00000225110.3	-0.979044	1.87316	18.0556	0.000495252	0.0115596	PNMA6F
ENST00000361320.5	ENSG00000198739.11	-0.87676	3.63428	18.0549	0.000495345	0.0115596	LRRTM3
ENST00000367498.8	ENSG00000116679.16	-0.352111	5.16693	18.0501	0.00049596	0.0115672	IVNS1ABP
ENST00000397821.8	ENSG00000147010.19	-0.547665	5.14803	18.0117	0.000500934	0.0116426	SH3KBP1
ENST00000367976.4	ENSG00000118523.6	-0.928432	1.48283	17.9652	0.000507019	0.0117705	CCN2
ENST00000528056.5	ENSG00000099725.14	-1.25694	1.69835	17.9354	0.000510974	0.0118281	PRKY
ENST00000218364.5	ENSG00000102241.12	-0.22465	6.32466	17.8719	0.000519497	0.0119771	HTATSF1
ENST00000394308.8	ENSG00000070669.17	-0.641516	5.92337	17.827	0.000525621	0.0120974	ASNS
ENST00000367674.7	ENSG00000116147.18	-0.300966	5.68885	17.7395	0.000537798	0.0123282	TNR
ENST00000216832.9	ENSG00000100941.9	-0.253383	5.50036	17.6766	0.00054674	0.0124904	PNN
ENST00000463216.6	ENSG00000182670.14	-0.261397	8.85566	17.6344	0.000552832	0.0126081	TTC3
ENST00000380573.4	ENSG00000120907.18	-2.11921	0.511899	17.6201	0.000554901	0.0126266	ADRA1A
ENST00000709511.1	ENSG00000291995.1	-1.44168	4.37926	17.5656	0.000562928	0.0127766	GOLGA8A
ENST00000377707.4	ENSG00000107338.10	-0.621702	3.6972	17.4725	0.000576908	0.0130387	SHB
ENST00000216144.4	ENSG00000100314.4	-1.47008	1.14453	17.4027	0.000587656	0.0132209	CABP7
ENST00000225603.9	ENSG00000108468.15	-0.133938	7.52114	17.3893	0.000589747	0.0132543	CBX1
ENST00000322342.4	ENSG00000180011.7	-0.409021	4.76405	17.3844	0.000590511	0.013264	PTGR3
ENST00000286494.9	ENSG00000240771.8	-0.216254	5.37428	17.3673	0.000593193	0.0132871	ARHGEF25
ENST00000311922.4	ENSG00000173334.4	-0.350148	4.47102	17.3315	0.00059885	0.0133989	TRIB1
ENST00000651849.1	ENSG00000079308.21	-0.211042	5.6355	17.2927	0.000605042	0.013499	TNS1
ENST00000438378.2	ENSG00000152117.18	-0.533424	3.39604	17.1725	0.000624714	0.0138771	SMPD4BP
ENST00000216121.12	ENSG00000184117.12	-0.147796	7.81411	17.1124	0.000634814	0.014069	NIPSNAP1
ENST00000540387.5	ENSG00000044115.21	-0.25907	6.25275	17.0593	0.000643887	0.0142009	CTNNA1
ENST00000708879.1	ENSG00000291824.1	-0.290316	5.39104	17.0271	0.000649455	0.01429	BEX5
ENST00000276974.7	ENSG00000154529.15	-2.44439	0.428083	17.0012	0.000653975	0.0143634	CNTNAP3B
ENST00000265572.8	ENSG00000082556.14	-1.78495	0.859997	16.9743	0.0006587	0.0144561	OPRK1
ENST00000456292.5	ENSG00000071082.11	-0.300357	6.97341	16.9024	0.000671557	0.0147062	RPL31
ENST00000343702.9	ENSG00000074527.13	-1.72161	1.89116	16.8604	0.000679187	0.0148006	NTN4
ENST00000369501.3	ENSG00000118432.13	-0.294075	8.28195	16.8212	0.000686385	0.0149245	CNR1
ENST00000361221.8	ENSG00000074964.17	-0.239684	6.10216	16.8193	0.00068673	0.0149245	ARHGEF10L
ENST00000372396.4	ENSG00000066135.13	-0.14696	6.72889	16.8075	0.000688932	0.0149484	KDM4A
ENST00000263187.4	ENSG00000057468.7	-1.74751	-0.506319	16.8021	0.000689933	0.0149536	MSH4
ENST00000373191.9	ENSG00000126070.20	-0.348864	4.35754	16.6642	0.000716125	0.0154049	AGO3
ENST00000383791.8	ENSG00000131370.16	-0.288764	6.62194	16.6528	0.000718339	0.0154317	SH3BP5
ENST00000296930.10	ENSG00000181163.14	-0.128651	7.45278	16.6519	0.000718521	0.0154317	NPM1
ENST00000549441.7	ENSG00000178401.16	-2.27777	0.89256	16.6438	0.000720097	0.0154573	DNAJC22
ENST00000244230.7	ENSG00000124383.11	-0.370463	4.42318	16.6286	0.000723071	0.0155045	MPHOSPH10
ENST00000369208.8	ENSG00000112246.10	-1.45239	2.49433	16.601	0.000728501	0.0155877	SIM1
ENST00000394155.8	ENSG00000022267.19	-0.179077	7.11389	16.5525	0.000738171	0.0157778	FHL1
ENST00000252744.6	ENSG00000130449.6	-0.180629	5.87436	16.5313	0.000742426	0.015835	ZSWIM6
ENST00000368592.8	ENSG00000148826.9	-0.910317	3.43332	16.5217	0.000744362	0.0158536	NKX6-2
ENST00000261308.10	ENSG00000113593.12	-0.689124	2.73499	16.4812	0.000752631	0.0160017	PPWD1
ENST00000393147.6	ENSG00000175497.17	-1.10352	2.71607	16.4093	0.000767525	0.0162667	DPP10
ENST00000245680.7	ENSG00000115084.15	-0.480082	4.32544	16.4036	0.000768732	0.0162837	SLC35F5
ENST00000329962.11	ENSG00000182272.12	-0.232394	7.68186	16.3873	0.000772163	0.0163391	B4GALNT4
ENST00000711273.1	ENSG00000292372.1	-0.74831	2.85835	16.3736	0.000775046	0.0163828	WASH6P
ENST00000253039.9	ENSG00000130741.11	-0.227526	6.47342	16.3307	0.0007842	0.0165328	EIF2S3
ENST00000323346.10	ENSG00000179520.11	-2.45652	0.0906283	16.3209	0.000786304	0.0165351	SLC17A8
ENST00000343067.9	ENSG00000159023.23	-0.391137	6.57119	16.3231	0.000785835	0.0165351	EPB41
ENST00000399744.8	ENSG00000215193.14	-0.239739	5.88219	16.3206	0.000786367	0.0165351	PEX26
ENST00000278412.7	ENSG00000149136.9	-0.164518	6.72913	16.3269	0.000785016	0.0165351	SSRP1
ENST00000343242.9	ENSG00000198517.10	-0.270893	4.68838	16.3146	0.000787658	0.0165536	MAFK
ENST00000389759.8	ENSG00000144283.23	-0.590974	4.41437	16.2264	0.000806948	0.0168707	PKP4
ENST00000446041.6	ENSG00000114120.14	-0.236506	6.20659	16.2208	0.000808192	0.0168792	SLC25A36
ENST00000002596.6	ENSG00000002587.10	-1.05373	1.91998	16.2092	0.000810769	0.0168963	HS3ST1
ENST00000272645.9	ENSG00000144231.11	-0.31	4.91921	16.2098	0.000810638	0.0168963	POLR2D
ENST00000280527.7	ENSG00000150938.10	-0.257557	5.98372	16.2018	0.000812419	0.0168971	CRIM1
ENST00000253329.3	ENSG00000131013.4	-0.425632	3.94281	16.1937	0.000814227	0.0169098	PPIL4
ENST00000371605.7	ENSG00000107331.18	-0.230967	6.83763	16.1385	0.00082669	0.0171407	ABCA2
ENST00000311191.10	ENSG00000136141.15	-0.471724	3.6495	16.0756	0.000841159	0.0173664	LRCH1
ENST00000311506.10	ENSG00000087995.16	-0.483764	3.85296	16.037	0.000850184	0.0175103	METTL2A
ENST00000367478.9	ENSG00000047410.14	-0.226387	6.66168	16.0327	0.000851196	0.0175222	TPR
ENST00000278198.2	ENSG00000148948.8	-1.18784	2.72412	16.0135	0.000855714	0.0176061	LRRC4C
ENST00000306999.7	ENSG00000106524.9	-0.334694	5.21539	15.9874	0.000861918	0.0176704	ANKMY2
ENST00000446463.6	ENSG00000226467.9	-0.226739	6.97508	15.9474	0.000871514	0.0178217	AGPAT1
ENST00000358701.10	ENSG00000165661.18	-0.376133	4.32627	15.9178	0.000878703	0.0179222	QSOX2
ENST00000332674.9	ENSG00000119950.21	-0.621002	4.49477	15.9013	0.000882733	0.0179779	MXI1
ENST00000699995.1	ENSG00000144674.19	-0.820236	4.5487	15.8195	0.000903039	0.0182802	GOLGA4
ENST00000382349.5	ENSG00000205922.5	-0.751069	6.30301	15.831	0.000903019	0.0182802	ONECUT3
ENST00000399562.9	ENSG00000242259.9	-0.24915	5.45421	15.8148	0.000904225	0.0182949	C22orf39
ENST00000440408.5	ENSG00000114374.13	-0.132328	6.48624	15.6329	0.000951328	0.0189708	USP9Y
ENST00000372680.2	ENSG00000204065.3	-0.340595	4.51016	15.5899	0.00096285	0.0191874	TCEAL5
ENST00000230050.4	ENSG00000112306.8	-0.203071	7.68613	15.5786	0.000965905	0.0192329	RPS12
ENST00000266085.7	ENSG00000100234.12	-1.25872	1.94507	15.4959	0.000988599	0.0195683	TIMP3
ENST00000298299.4	ENSG00000165512.5	-0.449804	4.68355	15.4783	0.000993514	0.0196559	ZNF22
ENST00000238738.9	ENSG00000119729.12	-0.328408	5.78997	15.4604	0.000998531	0.0197357	RHOQ
ENST00000284987.6	ENSG00000154736.6	-1.00566	2.03447	15.4457	0.00100267	0.0197592	ADAMTS5
ENST00000238647.5	ENSG00000119669.5	-0.132322	7.35243	15.4499	0.00100149	0.0197592	IRF2BPL
ENST00000361421.2	ENSG00000198846.6	-0.58666	3.03699	15.3936	0.00101753	0.0199638	TOX
ENST00000630979.3	ENSG00000280858.3	-0.209574	9.26118	15.3574	0.00102797	0.0201293	RPL7A
ENST00000007510.9	ENSG00000004777.19	-0.128904	7.47178	15.355	0.00102866	0.0201331	ARHGAP33
ENST00000569673.3	ENSG00000205363.7	-0.189045	6.24407	15.3247	0.00103753	0.0202474	INSYN1
ENST00000301919.9	ENSG00000170903.12	-0.159981	6.12679	15.3251	0.0010374	0.0202474	MSANTD4
ENST00000546355.4	ENSG00000178882.15	-0.622252	3.56063	15.308	0.00104242	0.0203231	RFLNA
ENST00000487099.7	ENSG00000148200.17	-0.597	3.18621	15.2882	0.0010483	0.020407	NR6A1
ENST00000316157.8	ENSG00000107929.16	-0.168398	5.90147	15.2433	0.00106172	0.0205399	LARP4B
ENST00000395348.8	ENSG00000165449.12	-0.353131	4.64909	15.2403	0.00106261	0.0205472	SLC16A9
ENST00000370888.6	ENSG00000137269.15	-0.946392	1.31323	15.2253	0.00106714	0.0205952	LRRC1
ENST00000228425.11	ENSG00000110841.14	-0.838005	3.54378	15.2262	0.00106687	0.0205952	PPFIBP1
ENST00000338591.8	ENSG00000187961.15	-0.351009	3.95873	15.1682	0.00108459	0.0208219	KLHL17
ENST00000359904.8	ENSG00000196704.14	-0.311952	5.20362	15.1567	0.00108817	0.0208708	AMZ2
ENST00000301364.10	ENSG00000167721.11	-0.225928	5.13848	15.1566	0.00108818	0.0208708	TSR1
ENST00000379378.8	ENSG00000205250.9	-0.29128	4.47752	15.0957	0.00110724	0.0211757	E2F4
ENST00000381440.5	ENSG00000205730.7	-0.688346	2.22852	15.0611	0.00111822	0.0213043	ITPRIPL2
ENST00000479530.5	ENSG00000121440.15	-1.55673	2.79691	15.0154	0.00113289	0.0214923	PDZRN3
ENST00000581066.2	ENSG00000266472.6	-0.165684	5.62349	15.0031	0.00113688	0.0215578	MRPS21
ENST00000339656.8	ENSG00000198466.12	-0.906266	3.44677	14.9344	0.00115949	0.0218935	ZNF587
ENST00000265717.5	ENSG00000005249.14	-0.154367	7.97711	14.8767	0.00117881	0.022193	PRKAR2B
ENST00000315322.10	ENSG00000128581.17	-0.488601	3.90874	14.8686	0.00118159	0.0221965	IFT22
ENST00000320963.9	ENSG00000117906.14	-0.161681	5.99347	14.8585	0.00118501	0.022229	RCN2
ENST00000295955.14	ENSG00000163682.17	-0.176995	7.39349	14.8217	0.00119763	0.0223821	RPL9
ENST00000646641.1	ENSG00000267534.4	-0.425643	3.83126	14.8147	0.00120004	0.0223875	S1PR2
ENST00000455781.5	ENSG00000050748.18	-0.22371	6.52332	14.8143	0.00120015	0.0223875	MAPK9
ENST00000537320.6	ENSG00000041982.17	-1.43551	1.73491	14.7526	0.00122167	0.0226941	TNC
ENST00000558583.3	ENSG00000237515.10	-0.822214	2.71264	14.7228	0.00123225	0.0228379	SHISA9
ENST00000703758.1	ENSG00000120251.22	-1.38443	2.87068	14.7128	0.00123581	0.0228827	GRIA2
ENST00000303177.8	ENSG00000170091.11	-0.174378	9.54368	14.6815	0.00124703	0.023048	NSG2
ENST00000420428.7	ENSG00000101489.20	-0.609062	5.32904	14.6497	0.00125855	0.0231755	CELF4
ENST00000378302.7	ENSG00000136144.12	-0.154438	5.94958	14.6506	0.00125823	0.0231755	RCBTB1
ENST00000261018.12	ENSG00000138443.17	-0.364019	7.15869	14.6417	0.00126148	0.0232189	ABI2
ENST00000374884.3	ENSG00000186767.7	-0.23196	4.89843	14.6385	0.00126265	0.0232298	SPIN4
ENST00000359062.4	ENSG00000172572.7	-1.20283	0.35385	14.6366	0.00126332	0.0232314	PDE3A
ENST00000490848.5	ENSG00000168970.22	-2.02152	3.09697	14.6222	0.00126863	0.0232545	JMJD7-PLA2G4B
ENST00000370828.4	ENSG00000076716.9	-0.774621	3.93944	14.6299	0.00126578	0.0232545	GPC4
ENST00000361413.8	ENSG00000198920.11	-0.497594	3.87686	14.6248	0.00126767	0.0232545	KIAA0753
ENST00000563719.4	ENSG00000171016.13	-0.333104	5.36852	14.5625	0.00129078	0.0235637	PYGO1
ENST00000375078.4	ENSG00000162545.6	-0.203288	7.9842	14.548	0.00129623	0.023631	CAMK2N1
ENST00000621622.5	ENSG00000243716.12	-0.918379	2.5447	14.4939	0.00131676	0.0239618	NPIPB5
ENST00000671916.1	ENSG00000158987.22	-0.455541	5.38	14.4488	0.00133418	0.0241811	RAPGEF6
ENST00000633719.1	ENSG00000282458.1	-0.477089	4.69263	14.4162	0.0013469	0.0243465	WASH5P
ENST00000219797.9	ENSG00000103510.20	-0.369705	4.41347	14.409	0.00134973	0.024363	KAT8
ENST00000268154.9	ENSG00000140548.10	-0.190607	5.539	14.3613	0.00136868	0.0246498	ZNF710
ENST00000645782.2	ENSG00000284923.2	-0.160465	6.55332	14.2915	0.00139689	0.0250009	SCRT1
ENST00000537226.3	ENSG00000214029.6	-0.479558	3.22531	14.2456	0.00141584	0.0252774	ZNF891
ENST00000698833.1	ENSG00000162825.18	-0.375073	4.74365	14.2449	0.00141612	0.0252774	NBPF20
ENST00000336505.11	ENSG00000173611.18	-0.309916	4.99832	14.2465	0.00141547	0.0252774	SCAI
ENST00000439602.7	ENSG00000231500.7	-0.197177	8.76326	14.2078	0.00143163	0.0255089	RPS18
ENST00000370435.5	ENSG00000119900.9	-0.369688	5.07818	14.2053	0.00143269	0.0255165	OGFRL1
ENST00000395686.8	ENSG00000197930.13	-0.270029	5.28854	14.1723	0.00144665	0.0256854	ERO1A
ENST00000252512.14	ENSG00000130227.17	-0.184105	6.0446	14.1117	0.00147274	0.0260794	XPO7
ENST00000537112.5	ENSG00000183889.12	-0.324059	5.9391	14.1059	0.00147522	0.0261118	NPIPA9
ENST00000679521.1	ENSG00000127914.19	-0.341623	5.88025	14.0932	0.00148078	0.0261872	AKAP9
ENST00000611966.3	ENSG00000274803.4	-0.308925	5.38568	14.0669	0.00149232	0.0262985	BDP1
ENST00000217939.7	ENSG00000101825.8	-1.48234	0.907652	14.0624	0.00149431	0.0263105	MXRA5
ENST00000305135.10	ENSG00000163872.16	-0.218611	5.88052	14.0483	0.00150053	0.026397	YEATS2
ENST00000252338.5	ENSG00000130054.5	-0.304506	5.21381	14.0185	0.00151381	0.0265723	NALF2
ENST00000338745.11	ENSG00000182568.18	-0.247521	5.58804	13.9966	0.00152364	0.0266698	SATB1
ENST00000452079.5	ENSG00000227372.12	-0.522176	3.84024	13.9928	0.00152538	0.0266822	TP73-AS1
ENST00000423902.7	ENSG00000171316.14	-0.573153	5.51365	13.9693	0.00153604	0.0268103	CHD7
ENST00000259154.9	ENSG00000136636.13	-0.22233	5.35229	13.9137	0.00156156	0.0272202	KCTD3
ENST00000225823.7	ENSG00000108684.15	-0.746943	4.27399	13.8381	0.00159707	0.0276592	ASIC2
ENST00000645217.2	ENSG00000285241.2	-0.56495	3.16755	13.8016	0.0016145	0.0278475	PCK2
ENST00000397611.7	ENSG00000153707.19	-1.77984	5.00225	13.836	0.00163548	0.0280581	PTPRD
ENST00000366542.6	ENSG00000143702.16	-0.258649	7.56965	13.7163	0.00165617	0.0283404	CEP170
ENST00000326474.5	ENSG00000180044.6	-1.15247	1.36661	13.6971	0.00166569	0.028467	C3orf80
ENST00000377602.5	ENSG00000148488.17	-1.24111	2.09525	13.6867	0.00167088	0.0285193	ST8SIA6
ENST00000612501.2	ENSG00000108819.11	-0.0949595	7.657	13.6193	0.00170496	0.02899	PPP1R9B
ENST00000306846.8	ENSG00000172239.14	-0.139373	6.4103	13.6086	0.00171043	0.0290462	PAIP1
ENST00000366923.8	ENSG00000136628.18	-0.132559	7.48521	13.5891	0.00172052	0.0291684	EPRS1
ENST00000322349.13	ENSG00000102189.17	-0.270751	4.66155	13.5628	0.00173413	0.0293618	EEA1
ENST00000490941.1	ENSG00000240704.1	-2.25228	-0.895957	13.5463	0.00174278	0.0294709	KLF7P1
ENST00000451604.7	ENSG00000134532.20	-0.840969	2.45933	13.5226	0.00175523	0.0296315	SOX5
ENST00000683379.1	ENSG00000134769.23	-0.549962	4.75349	13.5082	0.00176286	0.0297229	DTNA
ENST00000545889.6	ENSG00000130779.22	-0.463962	4.94183	13.481	0.00177739	0.0298675	CLIP1
ENST00000289865.12	ENSG00000143258.17	-0.36195	3.99325	13.4719	0.00178227	0.029912	USP21
ENST00000309733.6	ENSG00000174749.6	-0.290866	4.10806	13.4629	0.00178709	0.0299804	FAM241A
ENST00000607373.6	ENSG00000140299.14	-0.383106	3.74921	13.4446	0.00179701	0.0300464	BNIP2
ENST00000370982.4	ENSG00000172380.6	-0.630872	2.39409	13.4104	0.00181565	0.0302448	GNG12
ENST00000331569.6	ENSG00000183779.7	-0.173657	7.08224	13.3483	0.00185011	0.0307169	ZNF703
ENST00000354700.10	ENSG00000131584.19	-0.215	7.2929	13.3216	0.00186515	0.0308899	ACAP3
ENST00000421812.3	ENSG00000143067.5	-0.128349	6.94244	13.3165	0.00186803	0.0308994	ZNF697
ENST00000267884.11	ENSG00000140319.11	-0.152526	5.88572	13.2837	0.00188671	0.0311699	SRP14
ENST00000618172.5	ENSG00000124228.15	-0.366492	3.9745	13.2758	0.00189124	0.0312191	DDX27
ENST00000265393.10	ENSG00000106052.14	-0.290885	5.43745	13.2654	0.00189724	0.0312924	TAX1BP1
ENST00000298585.3	ENSG00000165724.6	-0.229494	5.28434	13.2477	0.00190745	0.0314092	ZMYND19
ENST00000415680.6	ENSG00000122779.18	-0.145352	6.01248	13.2368	0.00191381	0.031501	TRIM24
ENST00000283882.4	ENSG00000153774.9	-0.174414	6.29039	13.2306	0.00191742	0.0315345	CFDP1
ENST00000373519.1	ENSG00000186288.5	-0.997583	2.34156	13.216	0.00192592	0.0316485	PABPC1L2A
ENST00000255224.8	ENSG00000132872.12	-0.241148	8.85531	13.2027	0.00193374	0.0317207	SYT4
ENST00000612288.2	ENSG00000273749.5	-0.728581	3.5516	13.1968	0.00193723	0.0317523	CYFIP1
ENST00000264893.11	ENSG00000138758.12	-0.204363	7.10051	13.1823	0.00194583	0.0318453	SEPTIN11
ENST00000235307.7	ENSG00000116667.15	-0.351869	5.13912	13.134	0.00197469	0.0321734	C1orf21
ENST00000280700.10	ENSG00000151092.18	-0.544261	3.98484	13.1048	0.00199241	0.0324167	NGLY1
ENST00000378076.4	ENSG00000077943.8	-1.87777	0.376291	13.0566	0.00202197	0.0327842	ITGA8
ENST00000376753.9	ENSG00000116663.11	-0.661275	2.78918	13.0379	0.00203357	0.0328529	FBXO6
ENST00000295113.5	ENSG00000162998.5	-1.18132	0.909827	12.9785	0.002071	0.0332304	FRZB
ENST00000240100.7	ENSG00000120875.9	-0.134183	7.83209	12.9543	0.00208641	0.0334242	DUSP4
ENST00000222374.3	ENSG00000105767.3	-0.100083	7.89597	12.9371	0.00209751	0.0335349	CADM4
ENST00000302101.6	ENSG00000171786.6	-0.488495	6.78987	12.9276	0.00210362	0.0335861	NHLH1
ENST00000330374.7	ENSG00000160131.14	-0.210561	5.72305	12.9086	0.00211599	0.0337094	VMA21
ENST00000328345.8	ENSG00000184486.10	-0.782142	5.03693	12.8811	0.00213399	0.0338354	POU3F2
ENST00000360614.8	ENSG00000196365.12	-0.167297	6.51743	12.8761	0.00213724	0.0338737	LONP1
ENST00000506455.6	ENSG00000164116.17	-1.08296	2.16171	12.8671	0.0021432	0.0339279	GUCY1A1
ENST00000472413.5	ENSG00000183426.17	-0.519916	5.19129	12.8519	0.00215326	0.0340737	NPIPA1
ENST00000477224.6	ENSG00000164076.17	-0.362104	6.35032	12.8449	0.00215789	0.0341079	CAMKV
ENST00000375765.5	ENSG00000165023.7	-0.286306	6.24517	12.826	0.00217054	0.0342781	DIRAS2
ENST00000512701.7	ENSG00000155158.20	-0.668982	2.17886	12.8141	0.00217855	0.0343656	TTC39B
ENST00000418458.6	ENSG00000163938.17	-0.327896	4.783	12.8122	0.00217982	0.0343721	GNL3
ENST00000221476.4	ENSG00000104879.5	-1.90555	-0.577695	12.7867	0.00219705	0.034576	CKM
ENST00000500893.4	ENSG00000247315.4	-0.250171	5.59107	12.78	0.0022016	0.034634	ZCCHC3
ENST00000373095.6	ENSG00000167106.12	-0.444144	4.0996	12.764	0.00221252	0.0347597	EEIG1
ENST00000359429.11	ENSG00000197713.15	-0.428921	3.6491	12.7507	0.00222167	0.0348678	RPE
ENST00000264433.11	ENSG00000052795.13	-0.155354	7.00842	12.7494	0.00222253	0.0348678	FNIP2
ENST00000354488.8	ENSG00000198171.13	-0.196513	5.23214	12.7467	0.00222445	0.0348842	DDRGK1
ENST00000514522.2	ENSG00000253816.3	-0.753836	2.43717	12.7296	0.00223623	0.0350142	GUSBP14
ENST00000519479.2	ENSG00000253953.3	-0.270579	8.813	12.7136	0.00224735	0.035161	PCDHGB4
ENST00000296499.6	ENSG00000164100.9	-0.354063	3.94226	12.7032	0.00225464	0.0352475	NDST3
ENST00000310942.9	ENSG00000173894.11	-0.376322	3.9067	12.6959	0.00225972	0.0353132	CBX2
ENST00000370521.8	ENSG00000065243.20	-0.449726	3.31543	12.6862	0.00226656	0.0353925	PKN2
ENST00000651323.1	ENSG00000178971.17	-0.744988	3.31541	12.6778	0.00227248	0.0354457	CTC1
ENST00000305428.8	ENSG00000169330.9	-0.243064	5.75354	12.6622	0.00228351	0.0354967	MINAR1
ENST00000524591.7	ENSG00000250305.9	-1.26564	1.93112	12.6131	0.00231859	0.0358534	TRMT9B
ENST00000263574.9	ENSG00000084234.18	-0.261244	8.24404	12.4474	0.00244173	0.0374007	APLP2
ENST00000370192.8	ENSG00000188641.14	-1.57793	-0.388446	12.372	0.00250014	0.0381135	DPYD
ENST00000428277.6	ENSG00000021645.20	-0.654637	3.6142	12.3708	0.0025011	0.0381135	NRXN3
ENST00000285679.10	ENSG00000155313.16	-0.563419	3.96166	12.3545	0.00251396	0.038259	USP25
ENST00000642955.1	ENSG00000188517.17	-2.45671	1.05331	12.3302	0.00253322	0.0385085	COL25A1
ENST00000349752.10	ENSG00000158089.15	-0.370636	4.23237	12.2883	0.0025668	0.0389158	GALNT14
ENST00000394642.7	ENSG00000006042.12	-0.620131	2.52247	12.2321	0.00261271	0.0394036	TMEM98
ENST00000381237.6	ENSG00000104635.15	-0.243557	4.87931	12.2191	0.00262345	0.0395211	SLC39A14
ENST00000482665.1	ENSG00000185615.16	-1.1998	3.70607	12.1464	0.0026845	0.0401971	PDIA2
ENST00000226725.11	ENSG00000109466.14	-0.179852	5.28823	12.1275	0.00270062	0.0403806	KLHL2
ENST00000518297.6	ENSG00000155506.19	-0.200687	8.63373	12.115	0.00271133	0.0404955	LARP1
ENST00000266458.10	ENSG00000139112.11	-0.158121	6.83823	12.1159	0.0027106	0.0404955	GABARAPL1
ENST00000376406.8	ENSG00000137337.16	-0.352603	4.84209	12.1049	0.00272006	0.0405957	MDC1
ENST00000512123.4	ENSG00000138759.20	-0.546868	3.94748	12.0998	0.00272442	0.040638	FRAS1
ENST00000368321.8	ENSG00000132680.11	-0.347136	4.14787	12.0993	0.00272492	0.040638	KHDC4
ENST00000220772.8	ENSG00000104332.12	-1.80928	1.96137	12.0734	0.00274742	0.0408608	SFRP1
ENST00000327026.7	ENSG00000176155.21	-0.753553	2.39567	12.032	0.0027838	0.0412969	CCDC57
ENST00000434500.6	ENSG00000228409.9	-0.628016	2.25515	12.0096	0.00280371	0.0415661	CCT6P1
ENST00000370575.5	ENSG00000119943.13	-1.92975	-0.374356	11.9775	0.00283252	0.0419004	PYROXD2
ENST00000319715.10	ENSG00000122257.20	-0.190225	6.04841	11.9399	0.00286673	0.0422509	RBBP6
ENST00000373256.5	ENSG00000112164.6	-1.65086	0.0538715	11.931	0.0028749	0.0423092	GLP1R
ENST00000698851.1	ENSG00000099715.15	-0.988078	1.89749	11.9291	0.00287657	0.0423183	PCDH11Y
ENST00000442987.3	ENSG00000233750.3	-0.776512	1.45084	11.9208	0.00288424	0.0424155	CICP27
ENST00000409968.6	ENSG00000144229.13	-0.342864	4.95495	11.9095	0.00289466	0.0425531	THSD7B
ENST00000416749.2	ENSG00000204789.6	-0.615128	2.16725	11.8881	0.00291453	0.0427983	ZNF204P
ENST00000369449.7	ENSG00000155962.13	-0.895228	1.59472	11.8587	0.00294213	0.0431721	CLIC2
ENST00000557016.6	ENSG00000100632.11	-0.150078	6.36834	11.8338	0.0029657	0.0434386	ERH
ENST00000216146.9	ENSG00000100316.16	-2.46157	8.0105	11.8843	0.00298311	0.0435822	RPL3
ENST00000618025.4	ENSG00000204149.16	-1.18988	2.17451	11.8108	0.00298759	0.0436208	AGAP6
ENST00000579534.6	ENSG00000101751.11	-0.601379	3.59738	11.8083	0.00299003	0.0436357	POLI
ENST00000263733.5	ENSG00000116199.12	-0.114591	6.41559	11.7971	0.0030008	0.0437294	FAM20B
ENST00000373521.4	ENSG00000184388.6	-0.531529	3.10412	11.7915	0.00300616	0.0437621	PABPC1L2B
ENST00000580732.6	ENSG00000141449.16	-0.458147	5.50172	11.7914	0.00300632	0.0437621	GREB1L
ENST00000221930.6	ENSG00000105329.11	-0.88721	1.78505	11.7764	0.00302082	0.0439572	TGFB1
ENST00000526400.7	ENSG00000110427.17	-0.212969	6.44508	11.7508	0.00304578	0.0442564	KIAA1549L
ENST00000316660.7	ENSG00000141682.12	-1.95746	-0.538634	11.7221	0.00307405	0.0445864	PMAIP1
ENST00000265709.14	ENSG00000029534.22	-0.344745	5.83218	11.7207	0.00307537	0.0445896	ANK1
ENST00000263097.9	ENSG00000064666.15	-2.12769	0.805955	11.7092	0.00308684	0.0446752	CNN2
ENST00000617678.2	ENSG00000274512.6	-0.704582	3.45956	11.6673	0.00312877	0.0451681	TBC1D3L
ENST00000246957.10	ENSG00000126602.11	-0.157013	6.60335	11.6168	0.00318028	0.0456941	TRAP1
ENST00000329798.5	ENSG00000183090.5	-1.22289	0.748355	11.6106	0.00318667	0.0457249	FREM3
ENST00000688720.1	ENSG00000196562.16	-0.321908	5.82903	11.6054	0.00319199	0.0457743	SULF2
ENST00000374279.4	ENSG00000148154.10	-0.152542	6.09692	11.5681	0.00323076	0.0460805	UGCG
ENST00000359204.5	ENSG00000148690.12	-0.48427	3.50689	11.5603	0.00323896	0.0461779	FRA10AC1
ENST00000284202.9	ENSG00000154059.11	-0.482223	3.17591	11.5357	0.00326486	0.0464976	IMPACT
ENST00000281523.8	ENSG00000151789.13	-0.371903	4.7995	11.521	0.0032805	0.0466872	ZNF385D
ENST00000373451.9	ENSG00000137200.13	-0.161738	5.68165	11.5177	0.00328402	0.0467043	CMTR1
ENST00000262158.8	ENSG00000101665.10	-0.324594	3.94819	11.5009	0.00330196	0.046893	SMAD7
ENST00000378719.7	ENSG00000164402.14	-0.471972	4.18074	11.4925	0.00331101	0.0470049	SEPTIN8
ENST00000425673.6	ENSG00000090924.15	-0.47023	4.38468	11.4899	0.00331378	0.0470276	PLEKHG2
ENST00000377252.5	ENSG00000120594.17	-0.699891	3.16718	11.4426	0.00336514	0.0475715	PLXDC2
ENST00000435989.7	ENSG00000204514.11	-0.66284	2.36719	11.4281	0.00338103	0.0477594	ZNF814
ENST00000253778.13	ENSG00000131459.13	-0.869075	1.73947	11.4222	0.00338756	0.0477874	GFPT2
ENST00000221980.5	ENSG00000105376.5	-1.93275	0.983654	11.4034	0.00340833	0.0479626	ICAM5
ENST00000296411.11	ENSG00000164024.12	-0.243062	5.26765	11.4019	0.00341009	0.0479706	METAP1
ENST00000340652.5	ENSG00000188730.5	-0.538279	2.77339	11.3824	0.00343185	0.0481923	VWC2
ENST00000396926.8	ENSG00000070718.13	-0.186324	5.18489	11.3733	0.00344203	0.0482846	AP3M2
ENST00000570209.1	ENSG00000259845.1	-1.59689	-0.196005	11.3506	0.00346763	0.0484106	HERC2P10
ENST00000709680.1	ENSG00000292086.1	-0.57252	3.00255	11.3583	0.00345891	0.0484106	FAHD2A
ENST00000256544.8	ENSG00000134152.11	-0.32249	4.07199	11.3089	0.00351525	0.0489127	KATNBL1
ENST00000645819.1	ENSG00000129003.19	-0.305448	5.70548	11.2938	0.00353261	0.0489867	VPS13C
ENST00000262648.8	ENSG00000011201.12	-0.713031	4.85609	11.2487	0.0035852	0.0495844	ANOS1
ENST00000278590.8	ENSG00000149289.11	-0.32003	4.08565	11.2233	0.0036152	0.0498433	ZC3H12C
ENST00000552864.6	ENSG00000111052.8	-0.257619	5.11246	11.2112	0.00362961	0.0499733	LIN7A
