## Supplementary material for "Alzheimer’s disease protective allele of *Clusterin* modulates neuronal excitability through lipid-droplet-mediated neuron-glia communication": Table S5

### Sheet: mAst_all_sig
Transcript stable ID version	Gene stable ID	logFC	logCPM	F	PValue	FDR	Gene name
ENSMUST00000190470.2	ENSMUSG00000038700	-2.33491	-1.02537	16.8519	0.000656946	0.0156961	Hoxb5
ENSMUST00000074783.12	ENSMUSG00000066842	-2.10989	-0.0457103	46.2983	2.18989e-06	0.000212171	Hmcn1
ENSMUST00000009772.8	ENSMUSG00000009628	-1.88213	-1.49042	11.8714	0.00286402	0.0458145	Tex15
ENSMUST00000025946.7	ENSMUSG00000024987	-1.78722	1.32841	12.2679	0.00252255	0.041708	Cyp26a1
ENSMUST00000166137.3	ENSMUSG00000037860	-1.62553	1.07473	11.6679	0.00305921	0.0480505	Aim2
ENSMUST00000049872.9	ENSMUSG00000051212	-1.61618	1.39376	13.5829	0.0016775	0.0309708	Gpr183
ENSMUST00000117422.2	ENSMUSG00000035041	-1.50882	-1.02848	13.9372	0.00150776	0.0287867	Creb3l3
ENSMUST00000111442.3	ENSMUSG00000079227	-1.50836	2.90189	13.8081	0.00157593	0.0296449	Ccr5
ENSMUST00000081103.12	ENSMUSG00000026656	-1.4386	4.27308	64.5498	2.24008e-07	3.93008e-05	Fcgr2b
ENSMUST00000034830.9	ENSMUSG00000032291	-1.35761	2.34633	25.3815	8.39364e-05	0.00339691	Crabp1
ENSMUST00000196162.5	ENSMUSG00000066682	-1.27843	0.523114	12.7907	0.00213983	0.0367862	Pilrb2
ENSMUST00000028045.4	ENSMUSG00000026712	-1.25335	7.03445	316.927	6.50592e-13	5.27907e-09	Mrc1
ENSMUST00000188995.2	ENSMUSG00000101389	-1.25198	1.72723	23.3589	0.000131156	0.0046728	Ms4a4a
ENSMUST00000107088.8	ENSMUSG00000030737	-1.22288	4.58438	37.5434	9.14735e-06	0.00062373	Slco2b1
ENSMUST00000029900.6	ENSMUSG00000028238	-1.1749	2.00409	16.8087	0.000664719	0.0158173	Atp6v0d2
ENSMUST00000040622.3	ENSMUSG00000036362	-1.14369	3.16405	47.6114	1.81787e-06	0.000182107	P2ry13
ENSMUST00000105287.11	ENSMUSG00000019929	-1.10298	4.81976	29.0461	4.3207e-05	0.00198636	Dcn
ENSMUST00000057442.8	ENSMUSG00000047842	-1.09959	1.92681	24.3402	0.000105323	0.00398425	Diras2
ENSMUST00000225063.2	ENSMUSG00000049625	-1.09151	2.72102	11.5209	0.00320936	0.049603	Tifab
ENSMUST00000064165.5	ENSMUSG00000052336	-1.08866	7.17444	115.112	3.72564e-09	1.86036e-06	Cx3cr1
ENSMUST00000207982.2	ENSMUSG00000030579	-1.07319	4.54694	11.8216	0.00306397	0.0480886	Tyrobp
ENSMUST00000170091.3	ENSMUSG00000025044	-1.05442	3.02057	54.5377	7.2225e-07	9.40836e-05	Msr1
ENSMUST00000165033.2	ENSMUSG00000038418	-1.0537	6.35953	120.977	2.09019e-09	1.24504e-06	Egr1
ENSMUST00000112231.9	ENSMUSG00000048120	-1.04873	3.31817	14.7094	0.00120338	0.0245831	Entpd1
ENSMUST00000031243.15	ENSMUSG00000029304	-1.04625	7.07548	34.6568	1.7113e-05	0.00097788	Spp1
ENSMUST00000122000.2	ENSMUSG00000083364	-1.0393	2.23127	15.0648	0.00108296	0.0226795	Llph-ps2
ENSMUST00000029140.12	ENSMUSG00000027611	-1.03523	1.10013	15.4825	0.000961056	0.0209068	Procr
ENSMUST00000036618.14	ENSMUSG00000042286	-1.03114	8.44003	290.701	1.42067e-12	7.68513e-09	Stab1
ENSMUST00000034026.10	ENSMUSG00000031613	-1.02284	3.35495	25.4623	8.24909e-05	0.00334258	Hpgd
ENSMUST00000028836.7	ENSMUSG00000027358	-1.02019	1.42851	14.6377	0.00122575	0.0248806	Bmp2
ENSMUST00000045173.10	ENSMUSG00000035493	-1.01426	3.94728	60.5942	3.45872e-07	5.19721e-05	Tgfbi
ENSMUST00000099501.10	ENSMUSG00000035697	-0.988816	4.23297	13.0063	0.00208236	0.0360273	Arhgap45
ENSMUST00000003100.10	ENSMUSG00000052974	-0.974436	1.91865	18.5651	0.000417355	0.0113262	Cyp2f2
ENSMUST00000029748.8	ENSMUSG00000015947	-0.959561	3.89669	42.6689	3.74131e-06	0.000319428	Fcgr1
ENSMUST00000038160.6	ENSMUSG00000036446	-0.94501	2.15697	16.8619	0.000655161	0.0156818	Lum
ENSMUST00000082411.1	ENSMUSG00000064360	-0.94029	7.38636	36.1865	1.32377e-05	0.000807622	mt-Nd3
ENSMUST00000205503.2	ENSMUSG00000004609	-0.936423	4.39936	146.334	4.09862e-10	4.61527e-07	Cd33
ENSMUST00000021050.14	ENSMUSG00000020709	-0.928428	3.4894	52.1388	9.83849e-07	0.000119598	Adap2
ENSMUST00000111143.8	ENSMUSG00000032698	-0.919872	3.41193	15.5877	0.00093282	0.0204157	Lmo2
ENSMUST00000036072.8	ENSMUSG00000034959	-0.9178	1.68702	15.1987	0.0010421	0.0220491	Rubcnl
ENSMUST00000024791.15	ENSMUSG00000023992	-0.912464	5.7226	87.7537	2.31452e-08	6.89197e-06	Trem2
ENSMUST00000018918.12	ENSMUSG00000018774	-0.912237	5.84399	189.75	4.85383e-11	1.43219e-07	Cd68
ENSMUST00000184497.2	ENSMUSG00000034248	-0.90897	2.80803	12.9161	0.00205796	0.0357003	Slc25a37
ENSMUST00000033505.7	ENSMUSG00000031165	-0.908223	2.89062	46.213	2.21682e-06	0.000214141	Was
ENSMUST00000029846.5	ENSMUSG00000028195	-0.90276	6.97846	36.0401	1.31442e-05	0.000804944	Ccn1
ENSMUST00000041890.8	ENSMUSG00000038623	-0.902341	3.13514	15.0945	0.00107374	0.0225277	Tm6sf1
ENSMUST00000041591.16	ENSMUSG00000022425	-0.897517	3.77311	17.0611	0.000623599	0.0151535	Enpp2
ENSMUST00000068569.5	ENSMUSG00000089929	-0.887407	3.62742	22.7322	0.000151317	0.00516978	Bcl2a1b
ENSMUST00000031840.10	ENSMUSG00000029816	-0.870335	6.687	36.3762	1.23035e-05	0.000770915	Gpnmb
ENSMUST00000010286.8	ENSMUSG00000010142	-0.866228	2.26416	22.5249	0.000158726	0.00536643	Tnfrsf13b
ENSMUST00000056449.9	ENSMUSG00000048865	-0.858771	4.07046	46.7435	2.05504e-06	0.000201512	Arhgap30
ENSMUST00000096356.5	ENSMUSG00000071714	-0.857896	2.68903	28.4459	4.4425e-05	0.00203085	Csf2rb2
ENSMUST00000026672.8	ENSMUSG00000025584	-0.848584	1.6953	22.9999	0.000142313	0.00495605	Pde8a
ENSMUST00000075072.6	ENSMUSG00000021886	-0.84653	3.01596	40.0128	5.65565e-06	0.000442326	Gpr65
ENSMUST00000028624.9	ENSMUSG00000027199	-0.842973	3.14217	14.3325	0.00134066	0.0263401	Gatm
ENSMUST00000025646.3	ENSMUSG00000024737	-0.84156	4.66988	63.1221	2.587e-07	4.30547e-05	Slc15a3
ENSMUST00000022591.16	ENSMUSG00000022014	-0.840951	2.4521	12.6559	0.00223187	0.0380261	Epsti1
ENSMUST00000062069.6	ENSMUSG00000047250	-0.836412	4.78408	50.8756	1.16283e-06	0.000131049	Ptgs1
ENSMUST00000043069.6	ENSMUSG00000018008	-0.836197	5.91351	160.93	1.88879e-10	3.14157e-07	Cyth4
ENSMUST00000089620.11	ENSMUSG00000022901	-0.835477	2.83105	43.5648	3.26819e-06	0.000289824	Cd86
ENSMUST00000226145.2	ENSMUSG00000056069	-0.831886	3.13399	37.1741	8.992e-06	0.000617026	Otulinl
ENSMUST00000044380.8	ENSMUSG00000035451	-0.831546	3.09549	19.0194	0.000371473	0.0103643	Foxa1
ENSMUST00000054351.6	ENSMUSG00000049001	-0.823061	3.03371	68.8681	1.38157e-07	2.76801e-05	Ndnf
ENSMUST00000101295.9	ENSMUSG00000069892	-0.812202	3.0266	19.381	0.000338958	0.00967712	9930111J21Rik2
ENSMUST00000149431.2	ENSMUSG00000021200	-0.812075	3.21103	36.6953	9.74711e-06	0.000650951	Asb2
ENSMUST00000027559.9	ENSMUSG00000026321	-0.811318	3.34411	51.062	1.13428e-06	0.000128725	Tnfrsf11a
ENSMUST00000045154.6	ENSMUSG00000037731	-0.811042	3.13389	16.381	0.000747374	0.0173144	Themis2
ENSMUST00000022368.4	ENSMUSG00000021822	-0.807474	4.02223	29.4704	3.62642e-05	0.00174633	Plau
ENSMUST00000021674.7	ENSMUSG00000021250	-0.805096	4.76555	36.0615	1.09258e-05	0.000709951	Fos
ENSMUST00000020118.5	ENSMUSG00000019960	-0.803338	5.96742	146.112	4.14929e-10	4.61527e-07	Dusp6
ENSMUST00000031982.5	ENSMUSG00000029919	-0.800772	4.34419	103.8	6.28644e-09	2.75728e-06	Hpgds
ENSMUST00000033427.7	ENSMUSG00000031101	-0.797825	3.32211	28.1414	4.72304e-05	0.002144	Sash3
ENSMUST00000048421.14	ENSMUSG00000036948	-0.796294	3.63545	35.5837	1.17869e-05	0.000748663	Trappc14
ENSMUST00000046285.6	ENSMUSG00000036887	-0.793835	8.1662	475.993	1.86054e-14	4.21988e-10	C1qa
ENSMUST00000025523.13	ENSMUSG00000024621	-0.791696	7.37731	143.276	5.0466e-10	4.97828e-07	Csf1r
ENSMUST00000046384.9	ENSMUSG00000036905	-0.789353	7.73376	362.333	1.99587e-13	2.15933e-09	C1qb
ENSMUST00000175774.9	ENSMUSG00000008496	-0.786616	4.14904	29.8657	3.35737e-05	0.00163865	Pou2f2
ENSMUST00000027302.14	ENSMUSG00000026126	-0.779747	2.59488	16.3882	0.000745889	0.0173047	Ptpn18
ENSMUST00000028378.4	ENSMUSG00000026994	-0.778223	2.49733	14.4896	0.00128008	0.0255563	Galnt3
ENSMUST00000058897.11	ENSMUSG00000046245	-0.774322	2.89865	14.6814	0.00121023	0.0246272	Pilra
ENSMUST00000033000.8	ENSMUSG00000030745	-0.773069	3.68998	57.3726	5.07872e-07	7.04444e-05	Il21r
ENSMUST00000036248.13	ENSMUSG00000038400	-0.772872	5.60457	106.218	5.25399e-09	2.40181e-06	Pmepa1
ENSMUST00000042158.13	ENSMUSG00000037681	-0.77049	1.69536	13.5301	0.00170454	0.0313453	Esyt3
ENSMUST00000039522.8	ENSMUSG00000042759	-0.76708	2.78375	20.2557	0.000272639	0.00820064	Apobr
ENSMUST00000096355.4	ENSMUSG00000071713	-0.763397	3.81381	37.2956	8.81095e-06	0.00060717	Csf2rb
ENSMUST00000155802.9	ENSMUSG00000038147	-0.763373	4.96766	113.481	3.12866e-09	1.60792e-06	Cd84
ENSMUST00000025025.7	ENSMUSG00000024190	-0.762102	4.13046	19.2826	0.000347816	0.00988533	Dusp1
ENSMUST00000070690.8	ENSMUSG00000056529	-0.761476	2.87484	23.7188	0.000120943	0.00441062	Ptafr
ENSMUST00000042290.14	ENSMUSG00000037254	-0.755255	3.06896	18.4089	0.000434569	0.0116185	Itih2
ENSMUST00000053670.12	ENSMUSG00000048200	-0.754656	2.07899	15.5758	0.000935958	0.0204431	Cracr2b
ENSMUST00000093508.7	ENSMUSG00000070034	-0.751185	2.05091	14.581	0.00124624	0.0251393	Sp110
ENSMUST00000006956.9	ENSMUSG00000040026	-0.749513	3.54037	22.6472	0.000154308	0.00525539	Saa3
ENSMUST00000087605.13	ENSMUSG00000024300	-0.74478	5.16045	61.007	3.29641e-07	4.99961e-05	Myo1f
ENSMUST00000103236.4	ENSMUSG00000078771	-0.744737	3.12466	13.0064	0.0020012	0.0349962	Evi2a
ENSMUST00000095360.11	ENSMUSG00000020053	-0.744234	5.35635	92.0618	1.58576e-08	5.25194e-06	Igf1
ENSMUST00000038845.10	ENSMUSG00000040747	-0.740521	4.77671	158.635	2.12429e-10	3.14157e-07	Cd53
ENSMUST00000203914.2	ENSMUSG00000030223	-0.738855	2.04543	13.3257	0.0018141	0.0326568	Ptpro
ENSMUST00000195589.6	ENSMUSG00000079293	-0.73001	2.79644	13.3231	0.00181554	0.0326646	Clec7a
ENSMUST00000172693.8	ENSMUSG00000024397	-0.725704	4.31063	69.0551	1.35463e-07	2.73089e-05	Aif1
ENSMUST00000102881.10	ENSMUSG00000020120	-0.725679	5.57566	37.2187	9.37354e-06	0.00063251	Plek
ENSMUST00000130509.10	ENSMUSG00000051506	-0.725012	4.24486	52.6132	9.24734e-07	0.000112835	Wdfy4
ENSMUST00000003017.13	ENSMUSG00000029925	-0.724691	4.84268	63.1613	2.57556e-07	4.30547e-05	Tbxas1
ENSMUST00000023074.9	ENSMUSG00000022439	-0.723004	3.75269	76.7617	6.23071e-08	1.54374e-05	Parvg
ENSMUST00000072602.14	ENSMUSG00000064267	-0.721789	4.05756	15.2963	0.00101759	0.0217004	Hvcn1
ENSMUST00000107926.8	ENSMUSG00000028459	-0.72036	2.62004	12.6564	0.00223158	0.0380261	Cd72
ENSMUST00000047737.10	ENSMUSG00000041515	-0.711389	4.52763	92.8425	1.4866e-08	5.02612e-06	Irf8
ENSMUST00000102564.11	ENSMUSG00000060216	-0.710546	4.16886	16.8342	0.000661921	0.0157738	Arrb2
ENSMUST00000025831.8	ENSMUSG00000052085	-0.704044	5.16176	99.9969	8.39733e-09	3.2065e-06	Dock8
ENSMUST00000099269.4	ENSMUSG00000027435	-0.703736	1.87076	13.0001	0.00200513	0.0350272	Cd93
ENSMUST00000033133.12	ENSMUSG00000030844	-0.69822	3.42713	31.6337	2.39704e-05	0.00127333	Rgs10
ENSMUST00000032961.4	ENSMUSG00000030717	-0.691564	3.41421	13.3945	0.00177637	0.032156	Nupr1
ENSMUST00000100043.3	ENSMUSG00000075304	-0.684906	1.61949	12.9418	0.00204164	0.0354931	Sp5
ENSMUST00000017867.10	ENSMUSG00000017723	-0.684102	3.52925	16.2043	0.00078481	0.0180401	Wfdc2
ENSMUST00000046332.6	ENSMUSG00000036896	-0.68215	7.88163	179.504	7.6893e-11	2.07976e-07	C1qc
ENSMUST00000040065.4	ENSMUSG00000033777	-0.680889	4.88052	65.8661	1.90695e-07	3.47767e-05	Tlr13
ENSMUST00000013851.4	ENSMUSG00000013707	-0.680238	3.40738	19.4402	0.000333941	0.00957484	Tnfaip8l2
ENSMUST00000187467.2	ENSMUSG00000099398	-0.678497	2.53283	18.8844	0.000384497	0.0106481	Ms4a14
ENSMUST00000057488.15	ENSMUSG00000022667	-0.676107	2.40213	16.0649	0.000815815	0.0185167	Cd200r1
ENSMUST00000114232.4	ENSMUSG00000079547	-0.674225	2.42155	24.9205	9.2742e-05	0.00365307	H2-DMb1
ENSMUST00000030964.6	ENSMUSG00000029084	-0.669528	4.6528	21.8695	0.000185635	0.00603723	Cd38
ENSMUST00000026150.15	ENSMUSG00000025154	-0.667499	4.60712	71.0683	1.09869e-07	2.33975e-05	Arhgap19
ENSMUST00000015484.10	ENSMUSG00000015340	-0.660678	5.83322	133.063	8.82533e-10	6.82999e-07	Cybb
ENSMUST00000116304.3	ENSMUSG00000038642	-0.658607	6.775	101.953	7.22679e-09	3.04623e-06	Ctss
ENSMUST00000060174.6	ENSMUSG00000048779	-0.657433	4.51389	44.9545	2.66036e-06	0.000248544	P2ry6
ENSMUST00000191127.8	ENSMUSG00000022587	-0.650646	5.28579	21.517	0.000207769	0.00659838	Ly6e
ENSMUST00000001156.8	ENSMUSG00000001128	-0.650413	5.10161	50.1029	1.28999e-06	0.000143388	Cfp
ENSMUST00000164044.8	ENSMUSG00000059498	-0.650207	4.8193	166.387	1.43697e-10	2.66794e-07	Fcgr3
ENSMUST00000231165.2	ENSMUSG00000058099	-0.648126	3.41428	19.7214	0.000311222	0.00907577	Nfam1
ENSMUST00000023610.15	ENSMUSG00000022893	-0.64695	5.19998	16.7481	0.000698668	0.0164682	Adamts1
ENSMUST00000092163.9	ENSMUSG00000069516	-0.63673	9.95018	144.574	4.73986e-10	4.96263e-07	Lyz2
ENSMUST00000005889.16	ENSMUSG00000034116	-0.636063	4.71947	41.7585	4.30136e-06	0.000353441	Vav1
ENSMUST00000023072.7	ENSMUSG00000022438	-0.635446	3.19687	23.2283	0.000135099	0.00477138	Parvb
ENSMUST00000034087.9	ENSMUSG00000031662	-0.631106	2.55651	15.6663	0.000912328	0.0201138	Snx20
ENSMUST00000044155.15	ENSMUSG00000032020	-0.627477	3.70881	44.3554	2.90547e-06	0.000261952	Ubash3b
ENSMUST00000076859.12	ENSMUSG00000028680	-0.620151	2.52272	24.1385	0.000110133	0.0041136	Plk3
ENSMUST00000045196.4	ENSMUSG00000040164	-0.617454	1.9898	11.7806	0.00294929	0.0467127	Kcns1
ENSMUST00000019974.5	ENSMUSG00000019832	-0.617441	4.53976	47.3224	1.89329e-06	0.000189078	Rab32
ENSMUST00000172306.3	ENSMUSG00000053716	-0.615316	4.29397	78.4041	5.32426e-08	1.3607e-05	Dusp7
ENSMUST00000028755.8	ENSMUSG00000027293	-0.613963	5.63795	114.084	3.00072e-09	1.57088e-06	Ehd4
ENSMUST00000034594.16	ENSMUSG00000032089	-0.612714	4.41317	39.9763	5.68855e-06	0.00044383	Il10ra
ENSMUST00000035009.16	ENSMUSG00000032436	-0.612244	2.56722	20.169	0.00027852	0.00832406	Cmtm7
ENSMUST00000000299.14	ENSMUSG00000000290	-0.611453	6.11021	44.6177	2.8611e-06	0.00026012	Itgb2
ENSMUST00000067532.11	ENSMUSG00000024672	-0.608777	5.7131	51.6328	1.05158e-06	0.000123664	Ms4a7
ENSMUST00000111275.8	ENSMUSG00000015950	-0.608269	5.83376	170.287	1.18772e-10	2.40936e-07	Ncf1
ENSMUST00000064922.7	ENSMUSG00000052837	-0.605687	5.04562	38.7099	6.97622e-06	0.000520299	Junb
ENSMUST00000065289.6	ENSMUSG00000053063	-0.604862	3.5876	16.2908	0.000766226	0.0177006	Clec12a
ENSMUST00000072519.7	ENSMUSG00000041112	-0.604422	3.79503	47.8169	1.76626e-06	0.00017971	Elmo1
ENSMUST00000090986.11	ENSMUSG00000015852	-0.604373	7.16726	157.827	2.21481e-10	3.14157e-07	Fcrls
ENSMUST00000058237.14	ENSMUSG00000090124	-0.604074	3.81007	25.9504	7.43251e-05	0.00307308	Ugt1a7c
ENSMUST00000081035.9	ENSMUSG00000046805	-0.603014	7.92943	298.512	1.05781e-12	6.86667e-09	Mpeg1
ENSMUST00000043709.8	ENSMUSG00000034792	-0.602999	2.93677	22.566	0.000157224	0.00533231	Gna15
ENSMUST00000109104.2	ENSMUSG00000055435	-0.599835	5.98419	127.371	1.25231e-09	9.23781e-07	Maf
ENSMUST00000169754.8	ENSMUSG00000026288	-0.598835	4.90776	17.2565	0.000597286	0.0146753	Inpp5d
ENSMUST00000032909.9	ENSMUSG00000030671	-0.593761	3.36549	31.1347	2.63281e-05	0.00136944	Pde3b
ENSMUST00000026427.8	ENSMUSG00000025366	-0.593417	4.74217	24.3663	0.000104719	0.00396632	Esyt1
ENSMUST00000047405.9	ENSMUSG00000022488	-0.592024	5.96286	93.0095	1.46631e-08	5.00968e-06	Nckap1l
ENSMUST00000033741.15	ENSMUSG00000031375	-0.58627	4.54399	27.5268	5.35122e-05	0.00237924	Bgn
ENSMUST00000099337.5	ENSMUSG00000074785	-0.585141	4.56765	32.1323	2.18468e-05	0.00117984	Plxnc1
ENSMUST00000002678.10	ENSMUSG00000002603	-0.580762	4.96778	53.4569	8.29083e-07	0.000104706	Tgfb1
ENSMUST00000112170.2	ENSMUSG00000040522	-0.580059	3.77498	53.0063	8.78726e-07	0.000108142	Tlr8
ENSMUST00000075164.11	ENSMUSG00000041642	-0.576978	3.70868	23.46	0.000128194	0.00459756	Kif21b
ENSMUST00000054769.7	ENSMUSG00000061132	-0.575494	3.7352	13.8096	0.00156658	0.0295963	Blnk
ENSMUST00000037992.16	ENSMUSG00000034616	-0.570696	4.27032	17.2656	0.000587507	0.0145009	Ssh3
ENSMUST00000027754.7	ENSMUSG00000026480	-0.570123	4.13894	21.9395	0.000181925	0.00594635	Ncf2
ENSMUST00000038275.11	ENSMUSG00000038175	-0.569589	4.11332	36.0071	1.09587e-05	0.000709951	Mylip
ENSMUST00000117160.2	ENSMUSG00000031841	-0.564735	3.40234	14.1457	0.00141691	0.0274068	Cdh13
ENSMUST00000023531.15	ENSMUSG00000022831	-0.56274	5.20616	49.099	1.47887e-06	0.000157376	Hcls1
ENSMUST00000017604.10	ENSMUSG00000006519	-0.562384	5.93209	122.004	1.7645e-09	1.18522e-06	Cyba
ENSMUST00000005279.8	ENSMUSG00000005148	-0.561604	3.2797	17.6192	0.000534591	0.0134401	Klf5
ENSMUST00000050880.8	ENSMUSG00000039908	-0.560679	2.52644	17.5501	0.000544502	0.0136468	Slc26a11
ENSMUST00000000642.11	ENSMUSG00000000628	-0.560292	5.26452	86.932	2.45269e-08	7.19633e-06	Hk2
ENSMUST00000222613.2	ENSMUSG00000085042	-0.559995	2.18019	11.6274	0.00309979	0.04844	Abhd11os
ENSMUST00000239525.1	ENSMUSG00000118667	-0.559781	2.95315	17.8982	0.000496584	0.0127417	Ahnak2
ENSMUST00000154145.2	ENSMUSG00000027848	-0.559642	5.51474	27.1697	5.81065e-05	0.00253149	Olfml3
ENSMUST00000006614.3	ENSMUSG00000006445	-0.558788	3.85638	22.945	0.00014411	0.00500253	Epha2
ENSMUST00000092464.10	ENSMUSG00000044811	-0.557616	3.13146	14.684	0.00120931	0.0246272	Cd300c2
ENSMUST00000032949.14	ENSMUSG00000030707	-0.555324	4.65256	35.9363	1.10925e-05	0.000716478	Coro1a
ENSMUST00000030935.10	ENSMUSG00000029059	-0.553848	3.55804	22.6174	0.000155372	0.00527501	Prxl2b
ENSMUST00000021726.8	ENSMUSG00000011148	-0.552785	3.49552	34.614	1.39588e-05	0.000840556	Adssl1
ENSMUST00000052437.6	ENSMUSG00000049988	-0.550763	4.3414	77.7796	5.65041e-08	1.42167e-05	Lrrc25
ENSMUST00000048010.9	ENSMUSG00000039497	-0.548734	4.08749	30.8885	2.7585e-05	0.00142568	Dse
ENSMUST00000027748.8	ENSMUSG00000026475	-0.547439	3.97142	35.7174	1.15181e-05	0.000735911	Rgs16
ENSMUST00000043637.14	ENSMUSG00000035158	-0.543647	3.22686	25.6189	7.97672e-05	0.00325252	Mitf
ENSMUST00000063888.5	ENSMUSG00000052160	-0.543509	6.01482	106.809	5.03121e-09	2.36664e-06	Pld4
ENSMUST00000044332.16	ENSMUSG00000035891	-0.542986	4.93157	71.0308	1.10294e-07	2.33975e-05	Cerk
ENSMUST00000054462.11	ENSMUSG00000003134	-0.537578	3.5807	14.1911	0.00139794	0.0271208	Tbc1d8
ENSMUST00000081232.9	ENSMUSG00000034330	-0.535115	4.50652	63.2696	2.54428e-07	4.30522e-05	Plcg2
ENSMUST00000090461.12	ENSMUSG00000022148	-0.534311	5.14409	135.497	7.62935e-10	6.34938e-07	Fyb
ENSMUST00000042081.9	ENSMUSG00000040552	-0.5335	5.99373	91.57	1.65198e-08	5.30874e-06	C3ar1
ENSMUST00000102864.5	ENSMUSG00000020275	-0.532952	2.5664	11.5819	0.00314611	0.0489518	Rel
ENSMUST00000040357.11	ENSMUSG00000040723	-0.527782	3.83404	30.2227	3.1333e-05	0.0015588	Rcsd1
ENSMUST00000112484.10	ENSMUSG00000004266	-0.523879	4.86297	22.8119	0.000148572	0.00510827	Ptpn6
ENSMUST00000081654.13	ENSMUSG00000001435	-0.523688	6.06817	35.1424	1.28703e-05	0.000794169	Col18a1
ENSMUST00000082407.1	ENSMUSG00000064356	-0.52177	4.47329	28.3354	4.54213e-05	0.00207056	mt-Atp8
ENSMUST00000032779.12	ENSMUSG00000030560	-0.519833	6.21348	58.7094	4.32177e-07	6.20984e-05	Ctsc
ENSMUST00000086723.10	ENSMUSG00000024085	-0.519382	4.39338	56.425	5.70441e-07	7.74678e-05	Man2a1
ENSMUST00000043098.9	ENSMUSG00000036390	-0.518907	3.67712	16.2331	0.000778571	0.0179475	Gadd45a
ENSMUST00000021860.7	ENSMUSG00000021423	-0.515944	4.86566	49.5367	1.39298e-06	0.000151211	Ly86
ENSMUST00000115068.10	ENSMUSG00000032122	-0.515324	4.32999	31.413	2.49826e-05	0.0013205	Slc37a2
ENSMUST00000044165.14	ENSMUSG00000039115	-0.514333	3.42315	14.2459	0.00137543	0.0268324	Itga9
ENSMUST00000077783.5	ENSMUSG00000058706	-0.514061	3.12328	13.5602	0.00168907	0.0311666	0610030E20Rik
ENSMUST00000102821.4	ENSMUSG00000020272	-0.509286	4.35946	31.937	2.26526e-05	0.00121728	Stk10
ENSMUST00000028735.8	ENSMUSG00000027276	-0.50909	2.91623	13.3338	0.00180957	0.0325934	Jag1
ENSMUST00000162708.7	ENSMUSG00000036908	-0.507921	6.80713	136.243	7.29956e-10	6.23478e-07	Unc93b1
ENSMUST00000116578.8	ENSMUSG00000031387	-0.506144	4.1848	14.9286	0.00112637	0.0234351	Renbp
ENSMUST00000099126.5	ENSMUSG00000074622	-0.50546	5.28897	40.6702	5.09668e-06	0.000404457	Mafb
ENSMUST00000032151.3	ENSMUSG00000093661	-0.504198	3.38223	16.2537	0.00077413	0.0178578	Eif4e3
ENSMUST00000000287.9	ENSMUSG00000000278	-0.50389	7.79358	48.1273	1.79382e-06	0.000180813	Scpep1
ENSMUST00000102482.5	ENSMUSG00000043770	-0.502693	3.53235	17.7272	0.000519507	0.0131629	Gm12481
ENSMUST00000040772.9	ENSMUSG00000024965	-0.499866	4.82772	29.2675	3.77379e-05	0.00179878	Fermt3
ENSMUST00000079957.12	ENSMUSG00000058715	-0.497229	5.61215	49.2304	1.4525e-06	0.000155965	Fcer1g
ENSMUST00000172031.9	ENSMUSG00000037940	-0.497199	3.81452	17.0891	0.000616082	0.0150009	Inpp4b
ENSMUST00000028347.13	ENSMUSG00000026970	-0.49583	4.76807	30.4009	3.02771e-05	0.00152514	Rbms1
ENSMUST00000099623.10	ENSMUSG00000074968	-0.495654	4.27286	24.1977	0.000108696	0.00407857	Ano3
ENSMUST00000043938.8	ENSMUSG00000038910	-0.495597	2.92073	18.4115	0.000434269	0.0116185	Plcl2
ENSMUST00000026613.14	ENSMUSG00000025534	-0.495437	6.21277	64.3445	2.25546e-07	3.93577e-05	Gusb
ENSMUST00000117641.8	ENSMUSG00000024663	-0.49397	3.94241	14.215	0.00138807	0.02701	Rab3il1
ENSMUST00000002180.8	ENSMUSG00000002111	-0.493449	4.99601	63.2609	2.54676e-07	4.30522e-05	Spi1
ENSMUST00000094681.11	ENSMUSG00000075284	-0.491836	4.68309	12.8063	0.00213359	0.0366985	Wipf1
ENSMUST00000019283.10	ENSMUSG00000019139	-0.486662	4.82114	57.2661	5.1451e-07	7.10615e-05	Isyna1
ENSMUST00000024118.11	ENSMUSG00000023349	-0.48446	4.55842	26.9267	6.05554e-05	0.00262059	Clec4n
ENSMUST00000022124.10	ENSMUSG00000021624	-0.482821	3.76761	25.1575	8.80933e-05	0.00351691	Cd180
ENSMUST00000093193.12	ENSMUSG00000020143	-0.481374	5.48668	38.2573	7.51244e-06	0.000545484	Dock2
ENSMUST00000026475.15	ENSMUSG00000025408	-0.479965	4.45853	48.4858	1.60929e-06	0.000167621	Ddit3
ENSMUST00000036044.9	ENSMUSG00000034163	-0.479671	4.63459	58.4651	4.45018e-07	6.35307e-05	Zfc3h1
ENSMUST00000099972.5	ENSMUSG00000027009	-0.478708	3.44447	15.3118	0.00100892	0.0215748	Itga4
ENSMUST00000014505.5	ENSMUSG00000014361	-0.477543	5.27506	33.6022	1.67105e-05	0.00096336	Mertk
ENSMUST00000206846.2	ENSMUSG00000030748	-0.476979	5.26842	30.8228	2.79319e-05	0.00143902	Il4ra
ENSMUST00000089185.6	ENSMUSG00000034265	-0.476695	3.09214	20.204	0.000276128	0.00828308	Zdhhc14
ENSMUST00000029643.15	ENSMUSG00000028010	-0.471859	2.60183	11.5194	0.00321094	0.0496038	Gar1
ENSMUST00000056946.8	ENSMUSG00000047180	-0.471006	4.06762	30.5918	2.91899e-05	0.00148265	Neurl3
ENSMUST00000027940.6	ENSMUSG00000026627	-0.469369	3.54418	18.678	0.000405389	0.0110662	Pacc1
ENSMUST00000087216.12	ENSMUSG00000072889	-0.467254	3.82793	27.9536	4.90584e-05	0.00220607	Nfxl1
ENSMUST00000054274.8	ENSMUSG00000045312	-0.467124	6.02456	13.5209	0.0017715	0.032118	Lhfpl2
ENSMUST00000100874.6	ENSMUSG00000048163	-0.465294	3.49732	19.8955	0.00029802	0.00877751	Selplg
ENSMUST00000060427.6	ENSMUSG00000053560	-0.463744	3.79291	31.4411	2.48513e-05	0.00131582	Ier2
ENSMUST00000009727.12	ENSMUSG00000022415	-0.461847	4.2042	40.851	4.95398e-06	0.000397313	Syngr1
ENSMUST00000122067.8	ENSMUSG00000020486	-0.461571	4.16913	19.3138	0.00034475	0.00981539	Septin4
ENSMUST00000021757.5	ENSMUSG00000021322	-0.461527	4.65101	30.9676	2.71741e-05	0.00140893	Aoah
ENSMUST00000023691.12	ENSMUSG00000022969	-0.461389	5.23363	53.3887	8.36389e-07	0.00010522	Il10rb
ENSMUST00000129909.8	ENSMUSG00000090137	-0.457014	5.5482	32.6222	1.99622e-05	0.00111325	Uba52
ENSMUST00000062108.10	ENSMUSG00000042349	-0.456764	4.56433	32.1887	2.162e-05	0.00116953	Ikbke
ENSMUST00000037912.12	ENSMUSG00000037926	-0.456199	4.87354	35.6839	1.15847e-05	0.000737265	Ssh2
ENSMUST00000010451.8	ENSMUSG00000010307	-0.455095	4.97026	22.8403	0.000147607	0.00508047	Tmem86a
ENSMUST00000141384.2	ENSMUSG00000037443	-0.454298	4.99703	18.9122	0.00038177	0.0105817	Cep85
ENSMUST00000031447.12	ENSMUSG00000029484	-0.449927	6.18649	80.6093	4.3292e-08	1.1241e-05	Anxa3
ENSMUST00000050273.9	ENSMUSG00000046516	-0.448573	3.53678	19.6724	0.00031505	0.00914632	Cox17
ENSMUST00000020301.14	ENSMUSG00000020101	-0.446014	6.63476	151.913	3.02416e-10	3.7752e-07	Vsir
ENSMUST00000108661.8	ENSMUSG00000018474	-0.445957	5.80758	14.3111	0.00138661	0.0269978	Chd3
ENSMUST00000006912.12	ENSMUSG00000026737	-0.445726	5.17074	65.3938	2.00828e-07	3.64149e-05	Pip4k2a
ENSMUST00000234496.2	ENSMUSG00000024381	-0.445685	5.10697	12.4348	0.00240417	0.0402851	Bin1
ENSMUST00000022169.10	ENSMUSG00000021665	-0.444881	7.89192	146.725	4.0107e-10	4.61527e-07	Hexb
ENSMUST00000107094.2	ENSMUSG00000052684	-0.443904	6.59157	34.3985	1.46106e-05	0.000873328	Jun
ENSMUST00000081554.13	ENSMUSG00000029470	-0.4401	5.36772	28.2143	4.65409e-05	0.00211742	P2rx4
ENSMUST00000151698.8	ENSMUSG00000028581	-0.440054	8.2334	53.477	8.46468e-07	0.000106076	Laptm5
ENSMUST00000076052.8	ENSMUSG00000061119	-0.437267	3.98998	13.9031	0.00152327	0.0290145	Prcp
ENSMUST00000046290.3	ENSMUSG00000033192	-0.436517	5.64454	61.1591	3.23873e-07	4.96976e-05	Lpcat2
ENSMUST00000182283.8	ENSMUSG00000026395	-0.433062	4.79487	21.4172	0.000205844	0.00655007	Ptprc
ENSMUST00000031055.8	ENSMUSG00000029163	-0.432279	4.00345	27.5087	5.37109e-05	0.00238155	Emilin1
ENSMUST00000019064.9	ENSMUSG00000018920	-0.427768	3.60941	13.3392	0.0018066	0.0325748	Cxcl16
ENSMUST00000027137.11	ENSMUSG00000025993	-0.426628	4.5926	38.217	7.56237e-06	0.000547884	Slc40a1
ENSMUST00000044405.8	ENSMUSG00000033446	-0.424823	3.54517	15.7117	0.000900709	0.0198873	Lpar6
ENSMUST00000078525.7	ENSMUSG00000047747	-0.424267	4.44164	39.4675	6.17116e-06	0.000472399	Rnf150
ENSMUST00000025582.11	ENSMUSG00000024679	-0.423658	4.8422	23.1983	0.000136022	0.00479878	Ms4a6d
ENSMUST00000007757.15	ENSMUSG00000007613	-0.422493	5.62506	49.2687	1.44491e-06	0.000155805	Tgfbr1
ENSMUST00000025399.9	ENSMUSG00000024521	-0.421937	3.54417	11.5338	0.00319584	0.0495548	Pmaip1
ENSMUST00000046751.13	ENSMUSG00000042408	-0.421395	3.90769	15.7951	0.000879806	0.0195856	Zmym6
ENSMUST00000123128.8	ENSMUSG00000034593	-0.419385	5.88914	60.4961	3.49856e-07	5.23285e-05	Myo5a
ENSMUST00000097739.5	ENSMUSG00000073678	-0.418389	4.11547	35.29	1.24023e-05	0.00077396	Pgap1
ENSMUST00000025230.15	ENSMUSG00000024371	-0.414482	4.28361	25.1831	8.76072e-05	0.00350613	C2
ENSMUST00000151120.9	ENSMUSG00000007891	-0.414247	11.8191	121.07	1.87557e-09	1.18522e-06	Ctsd
ENSMUST00000015712.15	ENSMUSG00000015568	-0.406932	5.41627	26.632	6.43869e-05	0.00274613	Lpl
ENSMUST00000039581.14	ENSMUSG00000034947	-0.404498	4.30056	14.5104	0.00127228	0.025459	Tmem106a
ENSMUST00000154553.2	ENSMUSG00000073468	-0.403828	4.81111	24.931	9.25311e-05	0.00365307	Sft2d1
ENSMUST00000054002.4	ENSMUSG00000053113	-0.403622	4.76932	24.5475	0.000100622	0.00386497	Socs3
ENSMUST00000063683.8	ENSMUSG00000052031	-0.400269	2.98025	13.3156	0.00181969	0.0327211	Tagap1
ENSMUST00000052072.8	ENSMUSG00000043664	-0.399263	3.37522	12.9271	0.00205099	0.0355983	Tmem221
ENSMUST00000188090.7	ENSMUSG00000054387	-0.398789	4.7761	38.0366	7.79053e-06	0.000559419	Mdm4
ENSMUST00000059672.9	ENSMUSG00000025017	-0.398768	6.10765	47.1679	1.93502e-06	0.000192064	Pik3ap1
ENSMUST00000029477.11	ENSMUSG00000040322	-0.39859	3.64634	21.3152	0.000210912	0.00666782	Slc25a24
ENSMUST00000037023.9	ENSMUSG00000034892	-0.396352	6.29828	38.354	7.39414e-06	0.000539999	Rps29
ENSMUST00000025295.8	ENSMUSG00000024427	-0.39337	3.97608	15.5005	0.000956154	0.0208281	Spry4
ENSMUST00000130643.9	ENSMUSG00000004865	-0.392313	3.65642	19.1838	0.000356278	0.0100292	Srpk1
ENSMUST00000103029.10	ENSMUSG00000020806	-0.391832	3.99017	15.1604	0.00105361	0.0222637	Rhbdf2
ENSMUST00000049628.16	ENSMUSG00000050856	-0.391526	4.29195	13.6667	0.0016355	0.0304552	Atp5k
ENSMUST00000016400.9	ENSMUSG00000016256	-0.391003	8.1505	120.882	1.89887e-09	1.18522e-06	Ctsz
ENSMUST00000171436.8	ENSMUSG00000016664	-0.390885	5.76804	21.7119	0.000191944	0.00619894	Pacsin2
ENSMUST00000004392.12	ENSMUSG00000029771	-0.390196	3.87179	12.9508	0.00203594	0.035451	Irf5
ENSMUST00000071130.5	ENSMUSG00000060063	-0.390168	4.0778	12.3201	0.00248108	0.0412121	Alox5ap
ENSMUST00000041623.9	ENSMUSG00000041773	-0.384304	5.97992	62.5649	2.7558e-07	4.45001e-05	Enc1
ENSMUST00000236728.2	ENSMUSG00000024725	-0.382697	4.55783	24.4842	0.000102033	0.00390069	Ostf1
ENSMUST00000034377.8	ENSMUSG00000031903	-0.382483	5.94945	83.4259	3.34627e-08	9.12689e-06	Pla2g15
ENSMUST00000160013.8	ENSMUSG00000043004	-0.382218	3.62703	16.526	0.000718123	0.0168047	Gng2
ENSMUST00000032667.10	ENSMUSG00000030474	-0.38188	3.97325	16.3252	0.000758974	0.0175581	Siglece
ENSMUST00000171143.2	ENSMUSG00000040339	-0.379389	4.93424	13.2404	0.00186208	0.0332074	Eeig2
ENSMUST00000032409.15	ENSMUSG00000030272	-0.379225	6.10707	51.5875	1.05789e-06	0.000123957	Camk1
ENSMUST00000038572.15	ENSMUSG00000015165	-0.378395	6.23631	21.3388	0.000210982	0.00666782	Hnrnpl
ENSMUST00000165310.3	ENSMUSG00000079419	-0.37568	4.67427	28.6346	4.27804e-05	0.00197233	Ms4a6c
ENSMUST00000107722.8	ENSMUSG00000057522	-0.37532	6.73491	20.1652	0.000285246	0.0085016	Spop
ENSMUST00000049460.12	ENSMUSG00000034708	-0.373069	7.84824	14.5166	0.00133318	0.0262567	Grn
ENSMUST00000108872.9	ENSMUSG00000020261	-0.371745	4.58046	43.0413	3.53596e-06	0.00031018	Slc36a1
ENSMUST00000126534.8	ENSMUSG00000033685	-0.371455	6.42429	77.8356	5.62028e-08	1.42167e-05	Ucp2
ENSMUST00000052431.12	ENSMUSG00000050394	-0.370513	2.72864	11.6229	0.0031043	0.0484872	Armcx6
ENSMUST00000077879.7	ENSMUSG00000035284	-0.370363	5.33459	44.405	2.88424e-06	0.000261011	Vps13c
ENSMUST00000041139.9	ENSMUSG00000036943	-0.370104	6.38343	37.5431	8.45442e-06	0.000591391	Rab8b
ENSMUST00000029696.11	ENSMUSG00000028060	-0.369957	4.03435	15.6355	0.000920273	0.0202367	Khdc4
ENSMUST00000095585.11	ENSMUSG00000069170	-0.369948	4.62492	15.3812	0.000989131	0.0213176	Adgrv1
ENSMUST00000040069.10	ENSMUSG00000036103	-0.368622	5.95171	38.6376	7.05888e-06	0.000523082	Colec12
ENSMUST00000000696.7	ENSMUSG00000000682	-0.365755	4.51952	18.778	0.000395113	0.0108496	Cd52
ENSMUST00000197973.2	ENSMUSG00000105388	-0.362382	4.01811	11.5293	0.00320057	0.0495548	Rpl36a-ps2
ENSMUST00000114913.3	ENSMUSG00000022840	-0.36183	3.70248	12.9726	0.00202225	0.0352645	Adcy5
ENSMUST00000088585.10	ENSMUSG00000016918	-0.361395	6.82646	59.3882	3.98602e-07	5.85404e-05	Sulf1
ENSMUST00000214454.2	ENSMUSG00000032175	-0.359379	4.22629	17.6654	0.000528075	0.0133279	Tyk2
ENSMUST00000204765.3	ENSMUSG00000002871	-0.356006	4.79506	18.5812	0.00041563	0.0112888	Tpra1
ENSMUST00000020692.7	ENSMUSG00000020423	-0.355919	5.42073	31.1714	2.61459e-05	0.00136434	Btg2
ENSMUST00000148159.3	ENSMUSG00000062210	-0.354647	4.41297	15.82	0.000873678	0.0194815	Tnfaip8
ENSMUST00000114958.8	ENSMUSG00000031103	-0.354466	3.6625	15.9022	0.000853752	0.0191634	Elf4
ENSMUST00000159216.10	ENSMUSG00000064373	-0.354003	8.48514	15.6061	0.000973601	0.0210949	Selenop
ENSMUST00000039631.10	ENSMUSG00000035783	-0.352503	6.80662	42.5821	3.79105e-06	0.00032211	Acta2
ENSMUST00000071858.5	ENSMUSG00000071379	-0.35165	3.42326	14.6043	0.00123777	0.0250708	Hpcal1
ENSMUST00000023453.10	ENSMUSG00000022769	-0.351602	3.97188	11.5056	0.00322545	0.0497804	Sdf2l1
ENSMUST00000103093.10	ENSMUSG00000017760	-0.350708	8.19812	154.024	2.70259e-10	3.65491e-07	Ctsa
ENSMUST00000027343.6	ENSMUSG00000026158	-0.348196	5.53163	34.1077	1.52669e-05	0.000899826	Ogfrl1
ENSMUST00000024829.8	ENSMUSG00000024030	-0.346818	4.50916	24.3679	0.000104682	0.00396632	Abcg1
ENSMUST00000046869.11	ENSMUSG00000040913	-0.346779	4.49224	30.8039	2.80328e-05	0.00143965	Fbxw4
ENSMUST00000024748.14	ENSMUSG00000023952	-0.343132	4.06499	14.5185	0.00126926	0.0254485	Gtpbp2
ENSMUST00000003575.11	ENSMUSG00000031799	-0.342218	7.20049	65.9615	1.88718e-07	3.47767e-05	Tpm4
ENSMUST00000041110.12	ENSMUSG00000036918	-0.341955	4.21619	16.4227	0.00073883	0.0171655	Ttc7
ENSMUST00000008542.12	ENSMUSG00000008398	-0.340996	4.41784	17.6144	0.000535273	0.0134469	Elk3
ENSMUST00000066160.3	ENSMUSG00000029521	-0.340676	2.98679	12.0149	0.00273485	0.0441397	Chek2
ENSMUST00000049572.15	ENSMUSG00000024781	-0.340335	7.22916	76.5539	6.35714e-08	1.55138e-05	Lipa
ENSMUST00000042046.5	ENSMUSG00000034463	-0.339413	6.15683	34.7878	1.35389e-05	0.000818311	Scara3
ENSMUST00000081869.7	ENSMUSG00000059555	-0.334066	4.92379	31.3546	2.52587e-05	0.00132657	Tor4a
ENSMUST00000003910.13	ENSMUSG00000003812	-0.332999	4.10262	16.4853	0.000726211	0.0169451	Dnase2a
ENSMUST00000098548.8	ENSMUSG00000019194	-0.332469	6.16003	30.6395	2.89252e-05	0.00147586	Scn1b
ENSMUST00000102776.5	ENSMUSG00000020376	-0.33156	6.46755	37.9098	7.95537e-06	0.000568739	Rnf130
ENSMUST00000077709.11	ENSMUSG00000045917	-0.331381	4.09021	12.479	0.00235948	0.0397621	Tmem268
ENSMUST00000030460.15	ENSMUSG00000034042	-0.331169	4.95998	11.6042	0.00312326	0.0486653	Gpbp1l1
ENSMUST00000217672.2	ENSMUSG00000020640	-0.328374	4.26888	26.0038	7.34882e-05	0.00305483	Itsn2
ENSMUST00000034121.11	ENSMUSG00000005142	-0.327426	7.65132	101.097	7.71524e-09	3.05382e-06	Man2b1
ENSMUST00000110855.8	ENSMUSG00000026623	-0.325367	5.47895	28.0266	4.83387e-05	0.00218377	Lpgat1
ENSMUST00000056176.8	ENSMUSG00000009621	-0.32478	5.701	34.2579	1.48653e-05	0.000886914	Vav2
ENSMUST00000004646.13	ENSMUSG00000004530	-0.324741	5.73845	35.7437	1.14659e-05	0.000734416	Coro1c
ENSMUST00000031090.8	ENSMUSG00000029189	-0.324325	4.57359	14.834	0.00115767	0.0238568	Sel1l3
ENSMUST00000004565.15	ENSMUSG00000004451	-0.323503	4.8089	16.6399	0.000696056	0.0164185	Ralb
ENSMUST00000020289.10	ENSMUSG00000020092	-0.322361	4.94154	43.6668	3.21867e-06	0.000286215	Pald1
ENSMUST00000004622.7	ENSMUSG00000004508	-0.321197	4.55686	33.7217	1.6356e-05	0.000947979	Gab2
ENSMUST00000056149.15	ENSMUSG00000032046	-0.320301	7.23262	42.4365	3.87615e-06	0.000328481	Abhd12
ENSMUST00000086763.13	ENSMUSG00000004730	-0.31978	7.76276	63.5545	2.46391e-07	4.23128e-05	Adgre1
ENSMUST00000021606.12	ENSMUSG00000021189	-0.319365	3.90494	25.7081	7.82593e-05	0.00321527	Atxn3
ENSMUST00000023143.14	ENSMUSG00000022500	-0.313618	5.25348	23.6578	0.000122609	0.00445136	Litaf
ENSMUST00000074352.11	ENSMUSG00000044252	-0.313247	4.62207	23.5493	0.000125638	0.00453091	Osbpl1a
ENSMUST00000101285.10	ENSMUSG00000073002	-0.312396	4.95793	16.948	0.00064003	0.0154564	Vamp5
ENSMUST00000047331.8	ENSMUSG00000033595	-0.309519	4.77977	22.2377	0.000169668	0.00563214	Lgi3
ENSMUST00000112210.11	ENSMUSG00000021948	-0.306934	5.14777	48.5283	1.59984e-06	0.000167503	Prkcd
ENSMUST00000026262.8	ENSMUSG00000025232	-0.303904	7.9451	56.303	5.79101e-07	7.83162e-05	Hexa
ENSMUST00000020174.7	ENSMUSG00000019998	-0.302201	6.08451	19.685	0.000314064	0.00912601	Stx7
ENSMUST00000033075.14	ENSMUSG00000030805	-0.300795	4.68909	18.1018	0.000470745	0.0122526	Stx4a
ENSMUST00000044579.12	ENSMUSG00000033467	-0.300085	4.25741	13.4579	0.00174238	0.0318606	Crlf2
ENSMUST00000110356.3	ENSMUSG00000021134	-0.299269	5.24288	13.6191	0.00165921	0.0307731	Srsf5
ENSMUST00000027356.7	ENSMUSG00000026170	-0.298396	3.34565	12.5223	0.00232751	0.0393209	Cyp27a1
ENSMUST00000039990.6	ENSMUSG00000038168	-0.29709	3.73006	11.5261	0.00320396	0.0495635	P3h2
ENSMUST00000012028.14	ENSMUSG00000011884	-0.296583	6.01661	32.2874	2.12294e-05	0.00115418	Gltp
ENSMUST00000001583.8	ENSMUSG00000001542	-0.296491	3.88106	15.7053	0.000902327	0.0199095	Ell2
ENSMUST00000026698.8	ENSMUSG00000025608	-0.295697	4.82486	27.1438	5.78941e-05	0.00252903	Podxl
ENSMUST00000173844.8	ENSMUSG00000067288	-0.295413	5.29343	18.2796	0.000449405	0.0118685	Rps28
ENSMUST00000057892.15	ENSMUSG00000040481	-0.293884	5.70708	11.7617	0.00296746	0.0469371	Bptf
ENSMUST00000105283.9	ENSMUSG00000019966	-0.293488	4.58675	19.9097	0.000296973	0.00877057	Kitl
ENSMUST00000022172.12	ENSMUSG00000021668	-0.293478	4.42882	14.5709	0.00124995	0.0251985	Polk
ENSMUST00000035799.6	ENSMUSG00000039899	-0.29197	4.41035	14.0376	0.00146321	0.0280926	Fgl2
ENSMUST00000093393.5	ENSMUSG00000031709	-0.290555	4.84998	16.6153	0.000700755	0.0165054	Tbc1d9
ENSMUST00000065587.5	ENSMUSG00000044337	-0.289473	4.84842	21.839	0.000186275	0.00605199	Ackr3
ENSMUST00000108268.10	ENSMUSG00000001123	-0.288772	5.28698	17.2336	0.000592575	0.014589	Lgals9
ENSMUST00000020958.9	ENSMUSG00000020627	-0.286108	4.25723	13.6494	0.00164406	0.030562	Klhl29
ENSMUST00000067918.12	ENSMUSG00000034613	-0.286021	4.68771	22.6865	0.000152917	0.00521894	Ppm1h
ENSMUST00000084820.6	ENSMUSG00000038708	-0.285232	5.66209	35.9223	1.11192e-05	0.000716478	Golga4
ENSMUST00000175898.4	ENSMUSG00000038805	-0.282622	4.15436	13.4338	0.00175523	0.0319351	Six3
ENSMUST00000014290.15	ENSMUSG00000026786	-0.282507	5.08499	33.8622	1.595e-05	0.000927759	Apbb1ip
ENSMUST00000102494.8	ENSMUSG00000037958	-0.282235	4.24631	19.2262	0.000352476	0.00996542	Nsrp1
ENSMUST00000091354.12	ENSMUSG00000027506	-0.28001	4.83441	11.7549	0.00297402	0.0470179	Tpd52
ENSMUST00000035194.8	ENSMUSG00000032577	-0.278436	4.46986	14.285	0.0013596	0.0266155	Mapkapk3
ENSMUST00000207225.2	ENSMUSG00000039361	-0.278207	5.98191	12.7327	0.00217895	0.0373666	Picalm
ENSMUST00000035112.13	ENSMUSG00000032525	-0.277982	4.98138	22.7968	0.000149086	0.00511508	Nktr
ENSMUST00000163230.8	ENSMUSG00000022661	-0.27552	4.45451	15.819	0.000873929	0.0194815	Cd200
ENSMUST00000087195.9	ENSMUSG00000029153	-0.273928	5.52721	29.6884	3.47517e-05	0.001686	Ociad2
ENSMUST00000002044.10	ENSMUSG00000020700	-0.273827	4.36083	21.5167	0.000201031	0.00644114	Map3k3
ENSMUST00000000080.8	ENSMUSG00000000078	-0.273296	5.95186	17.9779	0.000486289	0.0125365	Klf6
ENSMUST00000022787.8	ENSMUSG00000022180	-0.271636	6.33927	30.7773	2.8175e-05	0.00144467	Slc7a8
ENSMUST00000033463.10	ENSMUSG00000031129	-0.271095	5.30151	29.0131	3.96808e-05	0.00188018	Slc9a9
ENSMUST00000089473.5	ENSMUSG00000021969	-0.268448	4.83074	18.2118	0.000457417	0.0120409	Zdhhc20
ENSMUST00000031080.15	ENSMUSG00000029185	-0.268135	5.74812	31.2117	2.59481e-05	0.0013562	Fam114a1
ENSMUST00000079772.4	ENSMUSG00000063727	-0.267469	4.34345	13.5471	0.00169582	0.0312388	Tnfrsf11b
ENSMUST00000091609.11	ENSMUSG00000047547	-0.26722	8.37562	22.0287	0.000178826	0.00586279	Cltb
ENSMUST00000092623.5	ENSMUSG00000019880	-0.266903	4.51173	14.7283	0.0011938	0.0244154	Rspo3
ENSMUST00000168727.3	ENSMUSG00000021943	-0.266224	4.81987	15.308	0.00101003	0.0215816	Gdf10
ENSMUST00000022446.7	ENSMUSG00000021890	-0.265324	5.24898	18.9275	0.000380287	0.0105495	Eaf1
ENSMUST00000135241.8	ENSMUSG00000026696	-0.26401	4.0462	11.8651	0.00286991	0.045886	Vamp4
ENSMUST00000086535.12	ENSMUSG00000073702	-0.263965	5.16848	17.4188	0.0005639	0.0140142	Rpl31
ENSMUST00000238890.2	ENSMUSG00000008200	-0.263742	4.52676	13.401	0.00177287	0.032118	Fnbp4
ENSMUST00000038185.10	ENSMUSG00000032705	-0.263645	4.23766	14.5951	0.00124112	0.0250984	Exd2
ENSMUST00000023069.9	ENSMUSG00000022434	-0.262039	4.17085	15.8163	0.000874587	0.0194828	Fam118a
ENSMUST00000026902.9	ENSMUSG00000025795	-0.261668	4.20984	14.4167	0.0013078	0.0259616	Rassf3
ENSMUST00000230160.2	ENSMUSG00000024059	-0.261026	5.25722	13.7608	0.00158977	0.0297916	Clip4
ENSMUST00000120520.8	ENSMUSG00000030760	-0.260741	4.30749	11.9441	0.00279773	0.044909	Acer3
ENSMUST00000107821.9	ENSMUSG00000020863	-0.260488	4.64935	28.637	4.27596e-05	0.00197233	Luc7l3
ENSMUST00000030651.9	ENSMUSG00000028843	-0.25896	6.17091	38.6984	6.98926e-06	0.000520299	Sh3bgrl3
ENSMUST00000101448.5	ENSMUSG00000073102	-0.256652	5.43066	16.3489	0.000754019	0.0174559	Drc1
ENSMUST00000110085.11	ENSMUSG00000037933	-0.25641	5.47828	39.0344	6.61792e-06	0.00049953	Bicd2
ENSMUST00000113820.9	ENSMUSG00000006304	-0.255371	6.8091	45.1481	2.58613e-06	0.000243299	Arpc2
ENSMUST00000078804.12	ENSMUSG00000060636	-0.254774	6.30968	21.9567	0.000181191	0.00593434	Rpl35a
ENSMUST00000110000.8	ENSMUSG00000002728	-0.25475	4.10543	12.5144	0.00233329	0.0393616	Naa20
ENSMUST00000006444.9	ENSMUSG00000006281	-0.254608	5.53078	30.0843	3.21813e-05	0.00158499	Tep1
ENSMUST00000093962.5	ENSMUSG00000070348	-0.254518	8.8039	23.0551	0.000141085	0.00491856	Ccnd1
ENSMUST00000115231.4	ENSMUSG00000079641	-0.253791	6.29865	23.2778	0.000133589	0.0047335	Rpl39
ENSMUST00000002837.11	ENSMUSG00000063406	-0.251778	5.24924	15.7227	0.000897914	0.0198494	Tmed5
ENSMUST00000047503.16	ENSMUSG00000041354	-0.251252	4.64029	13.2347	0.00186534	0.0332177	Rgl2
ENSMUST00000002502.12	ENSMUSG00000002428	-0.250824	4.89432	17.7751	0.000512973	0.0130176	Hltf
ENSMUST00000021090.14	ENSMUSG00000059923	-0.249848	6.64935	34.035	1.54658e-05	0.000906092	Grb2
ENSMUST00000024047.12	ENSMUSG00000023277	-0.248517	5.22022	23.7774	0.000119365	0.00437271	Twf2
ENSMUST00000084527.10	ENSMUSG00000066151	-0.248373	5.91509	21.5282	0.000200483	0.00642993	Fkbp15
ENSMUST00000054960.9	ENSMUSG00000051495	-0.247713	6.27394	28.7456	4.18442e-05	0.0019402	Irf2bp2
ENSMUST00000035014.8	ENSMUSG00000032440	-0.247045	6.46964	18.4493	0.000430041	0.0115641	Tgfbr2
ENSMUST00000163139.8	ENSMUSG00000030084	-0.24591	6.53398	37.6171	8.35099e-06	0.000589235	Plxna1
ENSMUST00000034000.15	ENSMUSG00000031591	-0.245295	6.61486	16.4923	0.000724804	0.0169244	Asah1
ENSMUST00000111432.10	ENSMUSG00000040713	-0.244781	6.86927	55.728	6.21939e-07	8.24819e-05	Creg1
ENSMUST00000046689.13	ENSMUSG00000032712	-0.240926	5.81804	14.4692	0.00128779	0.0256428	Resf1
ENSMUST00000032194.11	ENSMUSG00000030103	-0.238265	6.13068	17.6316	0.000532839	0.0134164	Bhlhe40
ENSMUST00000168621.4	ENSMUSG00000025314	-0.238046	6.99037	48.0281	1.71493e-06	0.000175588	Ptprj
ENSMUST00000011526.7	ENSMUSG00000011382	-0.236805	4.32885	11.4955	0.00323614	0.0498771	Dhdh
ENSMUST00000079158.13	ENSMUSG00000022822	-0.236796	4.45071	13.9954	0.00148175	0.0284071	Abcc5
ENSMUST00000035007.10	ENSMUSG00000032434	-0.236783	6.40929	25.65	7.92379e-05	0.00324316	Cmtm6
ENSMUST00000016571.8	ENSMUSG00000016427	-0.235676	5.34742	18.3377	0.000442672	0.011748	Ndufa1
ENSMUST00000040865.9	ENSMUSG00000035413	-0.235087	5.54215	15.4212	0.000977932	0.0211464	Tmem98
ENSMUST00000191896.6	ENSMUSG00000102976	-0.233324	5.37905	15.9833	0.000834598	0.0188639	Zc3h11a
ENSMUST00000107010.9	ENSMUSG00000032812	-0.232936	5.8761	16.5034	0.000722592	0.0168971	Arap1
ENSMUST00000178385.9	ENSMUSG00000030629	-0.232863	4.8808	24.7279	9.6723e-05	0.00376907	Zfand6
ENSMUST00000003687.8	ENSMUSG00000021253	-0.232136	5.40989	28.6964	4.22563e-05	0.00195651	Tgfb3
ENSMUST00000045923.10	ENSMUSG00000040699	-0.23051	4.23485	14.273	0.00136443	0.0266778	Limd2
ENSMUST00000020258.10	ENSMUSG00000020064	-0.227249	4.51287	12.1609	0.00261001	0.0428277	Herc4
ENSMUST00000023829.8	ENSMUSG00000023067	-0.225107	7.9317	44.6899	2.76566e-06	0.000255014	Cdkn1a
ENSMUST00000178092.2	ENSMUSG00000115338	-0.224828	6.46435	22.4531	0.000161386	0.00542809	Pnp
ENSMUST00000016072.12	ENSMUSG00000027422	-0.223938	7.55672	39.7172	5.92881e-06	0.00045817	Rrbp1
ENSMUST00000030010.4	ENSMUSG00000015243	-0.223316	8.52591	17.0193	0.000629536	0.0152598	Abca1
ENSMUST00000052135.14	ENSMUSG00000030779	-0.221897	5.43141	14.006	0.00147708	0.0283343	Rbbp6
ENSMUST00000040430.8	ENSMUSG00000034993	-0.221171	7.16484	42.7307	3.70635e-06	0.000318246	Vat1
ENSMUST00000046644.7	ENSMUSG00000042043	-0.221008	4.93533	11.7853	0.00294489	0.0467127	Tbca
ENSMUST00000029676.12	ENSMUSG00000028041	-0.219571	6.52006	12.611	0.00226356	0.0384451	Adam15
ENSMUST00000040423.12	ENSMUSG00000032679	-0.217376	5.90197	14.2454	0.00137564	0.0268324	Cd59a
ENSMUST00000042844.7	ENSMUSG00000041120	-0.216858	7.84541	15.2481	0.00102747	0.021868	Nbl1
ENSMUST00000029814.10	ENSMUSG00000028164	-0.216554	4.58202	15.2271	0.00103365	0.0219707	Manba
ENSMUST00000027193.9	ENSMUSG00000026032	-0.216249	4.71208	12.4448	0.00238507	0.04011	Ndufb3
ENSMUST00000007253.6	ENSMUSG00000007038	-0.216128	4.92668	12.5916	0.00227735	0.0386388	Neu1
ENSMUST00000019677.12	ENSMUSG00000028708	-0.216083	4.85645	18.9758	0.000375621	0.0104559	Mknk1
ENSMUST00000076095.14	ENSMUSG00000025856	-0.214782	4.80309	14.7884	0.00117312	0.0241035	Pdgfa
ENSMUST00000032561.9	ENSMUSG00000030403	-0.21454	5.78273	23.481	0.000127588	0.00458696	Vasp
ENSMUST00000001202.15	ENSMUSG00000001173	-0.212777	4.3743	12.4577	0.00237541	0.0400097	Ocrl
ENSMUST00000049388.9	ENSMUSG00000042705	-0.209821	4.55789	14.489	0.0012803	0.0255563	Commd10
ENSMUST00000029344.10	ENSMUSG00000027775	-0.209806	6.14258	24.3338	0.000105472	0.00398521	Mfsd1
ENSMUST00000068947.14	ENSMUSG00000029098	-0.209793	5.30615	12.2664	0.00252379	0.041708	Acox3
ENSMUST00000047526.8	ENSMUSG00000036995	-0.209585	5.57236	12.1125	0.00265066	0.0432541	Asap3
ENSMUST00000063084.16	ENSMUSG00000020484	-0.209262	5.83518	22.7592	0.000150381	0.00515202	Xbp1
ENSMUST00000092074.12	ENSMUSG00000002147	-0.208248	5.30667	19.1296	0.000361211	0.0101417	Stat6
ENSMUST00000075242.7	ENSMUSG00000073676	-0.207551	5.82655	22.4695	0.000160776	0.00541881	Hspe1
ENSMUST00000044844.9	ENSMUSG00000034854	-0.207319	6.26341	35.1694	1.26653e-05	0.000784497	Mfsd12
ENSMUST00000112172.4	ENSMUSG00000049775	-0.206981	10.3451	58.0831	4.65956e-07	6.56752e-05	Tmsb4x
ENSMUST00000067496.7	ENSMUSG00000054428	-0.206741	5.94728	22.7563	0.00015048	0.00515202	Atpif1
ENSMUST00000044111.10	ENSMUSG00000038387	-0.206615	5.98364	23.3831	0.000130441	0.00465245	Rras
ENSMUST00000110325.8	ENSMUSG00000014353	-0.204445	4.59426	11.8622	0.00287253	0.0459053	Tmem87b
ENSMUST00000219591.2	ENSMUSG00000025362	-0.203904	6.48668	16.9028	0.000647933	0.0155778	Rps26
ENSMUST00000082125.6	ENSMUSG00000009772	-0.203624	5.99386	18.3906	0.000436634	0.0116445	Nuak2
ENSMUST00000016771.13	ENSMUSG00000022443	-0.200657	8.31258	53.235	8.53127e-07	0.0001065	Myh9
ENSMUST00000022629.9	ENSMUSG00000022048	-0.200619	5.47477	15.1107	0.00106876	0.0224378	Dpysl2
ENSMUST00000017851.4	ENSMUSG00000017707	-0.19872	9.01675	105.574	5.50914e-09	2.44945e-06	Serinc3
ENSMUST00000036025.16	ENSMUSG00000026339	-0.198493	5.38589	13.1196	0.0019325	0.0340517	Ccdc93
ENSMUST00000019109.8	ENSMUSG00000018965	-0.195221	6.1777	23.48	0.000127616	0.00458696	Ywhah
ENSMUST00000028553.4	ENSMUSG00000027133	-0.194838	4.53364	14.7002	0.00120359	0.0245831	Nop10
ENSMUST00000111913.9	ENSMUSG00000006010	-0.194675	5.626	12.9969	0.00200712	0.0350431	Odr4
ENSMUST00000034879.5	ENSMUSG00000032329	-0.194663	5.10086	18.5495	0.000419042	0.0113624	Hmg20a
ENSMUST00000021607.9	ENSMUSG00000021190	-0.194204	7.36285	11.6676	0.00305946	0.0480505	Lgmn
ENSMUST00000026318.15	ENSMUSG00000025283	-0.192705	6.27317	20.3297	0.000267732	0.00810612	Sat1
ENSMUST00000236978.2	ENSMUSG00000024941	-0.192669	5.68917	13.8295	0.00155724	0.0294713	Scyl1
ENSMUST00000170241.8	ENSMUSG00000028478	-0.192471	7.05536	41.2423	4.65996e-06	0.000380021	Clta
ENSMUST00000102636.4	ENSMUSG00000023075	-0.19177	6.57286	14.4024	0.00131333	0.0260077	Akirin1
ENSMUST00000034147.4	ENSMUSG00000031711	-0.191566	4.40028	19.897	0.000297907	0.00877751	Zfp330
ENSMUST00000100171.3	ENSMUSG00000026864	-0.19074	8.77383	69.8058	1.25216e-07	2.55607e-05	Hspa5
ENSMUST00000100026.10	ENSMUSG00000038127	-0.190469	5.73778	14.5194	0.00126894	0.0254485	Ccdc50
ENSMUST00000025853.16	ENSMUSG00000024914	-0.190064	6.57706	17.9973	0.000483813	0.0125025	Drap1
ENSMUST00000034754.12	ENSMUSG00000011958	-0.189741	5.83203	15.7285	0.000896458	0.0198494	Bnip2
ENSMUST00000033828.7	ENSMUSG00000031451	-0.18921	9.26236	25.6893	7.85744e-05	0.00322413	Gas6
ENSMUST00000023629.9	ENSMUSG00000022912	-0.187592	7.40901	23.1591	0.000137241	0.00482931	Pros1
ENSMUST00000038116.13	ENSMUSG00000034647	-0.187188	4.78382	12.3917	0.00242546	0.0405111	Ankrd12
ENSMUST00000022904.8	ENSMUSG00000022295	-0.186042	5.67566	14.2012	0.00139375	0.0270557	Atp6v1c1
ENSMUST00000064667.9	ENSMUSG00000052681	-0.185604	7.43227	57.5327	4.98075e-07	6.9382e-05	Rap1b
ENSMUST00000048687.11	ENSMUSG00000042712	-0.185312	5.46844	11.9376	0.00280364	0.0449816	Tceal9
ENSMUST00000179436.2	ENSMUSG00000095742	-0.184778	5.80872	16.1006	0.000807742	0.0183849
ENSMUST00000064536.13	ENSMUSG00000052593	-0.184687	5.93995	17.2802	0.000585209	0.0144662	Adam17
ENSMUST00000074575.11	ENSMUSG00000063511	-0.184188	5.55636	23.3377	0.000131788	0.00468541	Snrnp70
ENSMUST00000023365.13	ENSMUSG00000022684	-0.183447	5.32446	13.4168	0.00176431	0.0320628	Bfar
ENSMUST00000117095.8	ENSMUSG00000003363	-0.183332	7.20866	40.2145	5.47716e-06	0.000430441	Pld3
ENSMUST00000102729.10	ENSMUSG00000028552	-0.182871	7.26846	28.5984	4.30903e-05	0.0019838	Eps15
ENSMUST00000054544.7	ENSMUSG00000049751	-0.182261	5.19772	16.9679	0.000636604	0.0153966	Rpl36al
ENSMUST00000034846.7	ENSMUSG00000032300	-0.181343	5.32117	16.8623	0.000655089	0.0156818	1700017B05Rik
ENSMUST00000213053.2	ENSMUSG00000045128	-0.181172	6.67188	23.5586	0.000125376	0.00452893	Rpl18a
ENSMUST00000036476.10	ENSMUSG00000040606	-0.179914	6.09031	12.0827	0.00267608	0.0434421	Kazn
ENSMUST00000166032.8	ENSMUSG00000041912	-0.179881	4.33656	11.7525	0.00297631	0.0470312	Tdrkh
ENSMUST00000015277.14	ENSMUSG00000015133	-0.1788	5.83789	23.4936	0.000127227	0.00458312	Lrrk1
ENSMUST00000030254.15	ENSMUSG00000035212	-0.178438	5.97538	25.1694	8.78672e-05	0.0035122	Leprot
ENSMUST00000049022.15	ENSMUSG00000037966	-0.177944	6.02601	21.3315	0.000210093	0.00665266	Ninj1
ENSMUST00000000137.8	ENSMUSG00000020152	-0.176979	7.61354	31.7428	2.34866e-05	0.00125173	Actr2
ENSMUST00000047404.7	ENSMUSG00000032435	-0.175566	4.67252	13.3652	0.00179231	0.0323722	Dync1li1
ENSMUST00000021605.14	ENSMUSG00000021188	-0.175323	5.75523	18.7433	0.000398646	0.0109281	Trip11
ENSMUST00000023687.9	ENSMUSG00000022965	-0.175037	5.37126	12.3675	0.00244407	0.0407643	Ifngr2
ENSMUST00000026649.14	ENSMUSG00000048277	-0.174386	5.44211	15.0215	0.00109657	0.0228883	Syngr2
ENSMUST00000063042.11	ENSMUSG00000045594	-0.173796	5.47396	13.8052	0.00156866	0.0296041	Glb1
ENSMUST00000075453.9	ENSMUSG00000041453	-0.173458	6.97601	14.3796	0.00132217	0.0261349	Rpl21
ENSMUST00000046515.15	ENSMUSG00000027698	-0.172333	6.25369	19.8069	0.00030466	0.00894065	Nceh1
ENSMUST00000022296.7	ENSMUSG00000021774	-0.172142	5.76811	18.1653	0.000463001	0.0121191	Ube2e1
ENSMUST00000116234.9	ENSMUSG00000060904	-0.17213	6.8805	29.9881	3.27859e-05	0.00160805	Arl1
ENSMUST00000054096.13	ENSMUSG00000037306	-0.172053	6.82136	31.8665	2.29514e-05	0.00122809	Man1c1
ENSMUST00000029402.15	ENSMUSG00000027822	-0.17195	5.6765	12.5532	0.00230503	0.0390268	Slc33a1
ENSMUST00000102518.10	ENSMUSG00000057530	-0.171114	4.76675	12.1215	0.00264303	0.043173	Ece1
ENSMUST00000138166.8	ENSMUSG00000022641	-0.170741	5.52334	19.6849	0.00031407	0.00912601	Bbx
ENSMUST00000206589.2	ENSMUSG00000025153	-0.168207	7.9082	21.8302	0.000186662	0.0060585	Fasn
ENSMUST00000044009.14	ENSMUSG00000039145	-0.166618	5.2025	13.9258	0.00151292	0.0288342	Camk1d
ENSMUST00000037850.7	ENSMUSG00000034484	-0.164486	6.04991	16.4498	0.000733332	0.0170622	Snx2
ENSMUST00000169860.8	ENSMUSG00000062270	-0.164167	8.6185	41.8107	4.26689e-06	0.000353441	Morf4l1
ENSMUST00000033313.3	ENSMUSG00000031007	-0.16322	6.26823	18.178	0.000461467	0.0121046	Atp6ap2
ENSMUST00000094434.13	ENSMUSG00000050708	-0.163179	10.7065	55.38	6.49562e-07	8.57026e-05	Ftl1
ENSMUST00000113229.8	ENSMUSG00000006262	-0.162687	5.92415	15.3851	0.000988039	0.0213082	Mob1b
ENSMUST00000040721.9	ENSMUSG00000034118	-0.161836	5.02848	16.4755	0.000728161	0.0169662	Tpst1
ENSMUST00000003268.11	ENSMUSG00000003200	-0.161291	5.76341	23.1418	0.00013778	0.00482931	Sh3gl1
ENSMUST00000058714.10	ENSMUSG00000047139	-0.161255	7.96017	19.0757	0.000366195	0.0102468	Cd24a
ENSMUST00000070039.14	ENSMUSG00000056121	-0.160119	6.23402	13.1954	0.00188795	0.0335032	Fez2
ENSMUST00000005620.10	ENSMUSG00000005483	-0.15912	5.21712	12.3656	0.00244559	0.0407687	Dnajb1
ENSMUST00000001802.10	ENSMUSG00000001751	-0.158123	6.31172	24.8271	9.46499e-05	0.00370573	Naglu
ENSMUST00000077755.11	ENSMUSG00000008475	-0.157799	6.97521	27.1794	5.74705e-05	0.0025207	Arpc5
ENSMUST00000088174.4	ENSMUSG00000045216	-0.157618	6.15253	32.4377	2.06499e-05	0.00113407	Hs6st1
ENSMUST00000062117.14	ENSMUSG00000051615	-0.154941	6.3517	16.0106	0.000828275	0.0187602	Rap2a
ENSMUST00000062525.11	ENSMUSG00000048234	-0.154593	5.87777	14.8668	0.00114673	0.0237368	Rnf149
ENSMUST00000002436.11	ENSMUSG00000002365	-0.154334	5.86605	35.0422	1.29492e-05	0.000797519	Snx9
ENSMUST00000041616.15	ENSMUSG00000032788	-0.154061	7.36069	17.9213	0.000493573	0.012694	Pdxk
ENSMUST00000048263.14	ENSMUSG00000041408	-0.153872	5.71545	11.6124	0.00311497	0.0485603	Wapl
ENSMUST00000098190.10	ENSMUSG00000028278	-0.153238	6.82859	14.6842	0.00120924	0.0246272	Rragd
ENSMUST00000031513.14	ENSMUSG00000029538	-0.153049	5.43728	12.6245	0.00225395	0.0383018	Srsf9
ENSMUST00000060989.9	ENSMUSG00000049313	-0.152401	8.36102	19.5023	0.000328771	0.00947841	Sorl1
ENSMUST00000159814.2	ENSMUSG00000049866	-0.151533	7.17137	24.4335	0.000103178	0.00392956	Arl4c
ENSMUST00000109905.5	ENSMUSG00000058569	-0.150826	6.68328	21.9255	0.000182527	0.00596005	Tmed9
ENSMUST00000033723.4	ENSMUSG00000031357	-0.150394	6.28816	13.1198	0.00193238	0.0340517	Syap1
ENSMUST00000044970.7	ENSMUSG00000042428	-0.149003	6.50569	16.9318	0.000642863	0.0154903	Mgat3
ENSMUST00000021614.14	ENSMUSG00000021196	-0.148228	6.78363	13.4938	0.00172349	0.0315862	Pfkp
ENSMUST00000100497.11	ENSMUSG00000029580	-0.147701	10.4843	42.1238	4.06615e-06	0.000338536	Actb
ENSMUST00000096243.7	ENSMUSG00000071649	-0.147691	5.56295	14.8395	0.00115582	0.023849	B3gat3
ENSMUST00000024956.15	ENSMUSG00000024143	-0.147648	6.73937	18.5174	0.000422529	0.0114379	Rhoq
ENSMUST00000123491.8	ENSMUSG00000042523	-0.14658	6.24548	13.6072	0.00166518	0.0307784	Dnal1
ENSMUST00000044730.12	ENSMUSG00000038437	-0.145496	6.2755	17.1738	0.000602175	0.0147407	Mllt6
ENSMUST00000027863.13	ENSMUSG00000026576	-0.144747	8.21808	24.4294	0.000103272	0.00392956	Atp1b1
ENSMUST00000045788.9	ENSMUSG00000015937	-0.144333	6.16315	17.6929	0.000524254	0.0132523	Macroh2a1
ENSMUST00000031554.9	ENSMUSG00000029569	-0.144233	5.41797	12.931	0.00204851	0.0355744	Tmem168
ENSMUST00000030187.14	ENSMUSG00000028465	-0.144202	8.36423	37.6175	8.35049e-06	0.000589235	Tln1
ENSMUST00000108052.10	ENSMUSG00000028439	-0.143626	6.33522	16.8352	0.000659942	0.0157382	Fam219a
ENSMUST00000022721.8	ENSMUSG00000022125	-0.142695	5.80844	12.4387	0.00238972	0.0401535	Cln5
ENSMUST00000167595.9	ENSMUSG00000025241	-0.141421	6.76492	14.6826	0.0012098	0.0246272	Fyco1
ENSMUST00000025955.8	ENSMUSG00000024991	-0.140762	7.8886	33.6984	1.64246e-05	0.000950258	Eif3a
ENSMUST00000084519.7	ENSMUSG00000042055	-0.140238	5.48492	13.724	0.00160747	0.0300366	Wdr11
ENSMUST00000001780.10	ENSMUSG00000001729	-0.139197	7.18621	13.7824	0.00157945	0.0296668	Akt1
ENSMUST00000055261.11	ENSMUSG00000043131	-0.139119	7.02349	14.1568	0.00141223	0.0273325	Mob1a
ENSMUST00000030628.15	ENSMUSG00000028826	-0.138201	5.62644	13.3438	0.00180406	0.0325483	Maco1
ENSMUST00000178474.8	ENSMUSG00000026341	-0.136662	7.27933	24.9478	9.21925e-05	0.00364469	Actr3
ENSMUST00000038945.6	ENSMUSG00000041801	-0.136126	7.80044	14.5176	0.0012696	0.0254485	Phlda3
ENSMUST00000023343.4	ENSMUSG00000022663	-0.134461	5.57736	12.6357	0.00224604	0.0382275	Atg3
ENSMUST00000237871.2	ENSMUSG00000025016	-0.131528	7.79289	19.5042	0.000328616	0.00947841	Tm9sf3
ENSMUST00000030399.7	ENSMUSG00000028646	-0.131454	6.34446	11.6308	0.00309629	0.0484086	Rragc
ENSMUST00000034878.12	ENSMUSG00000032328	-0.131287	7.0638	12.8853	0.00207774	0.0359664	Tmem30a
ENSMUST00000034541.12	ENSMUSG00000032042	-0.129554	6.87104	24.1486	0.000109886	0.0041136	Srpr
ENSMUST00000041231.14	ENSMUSG00000040850	-0.127528	6.25582	12.2779	0.00251454	0.04164	Psme4
ENSMUST00000007257.10	ENSMUSG00000007041	-0.127306	7.10308	15.199	0.00104201	0.0220491	Clic1
ENSMUST00000006235.9	ENSMUSG00000021939	-0.126755	11.409	12.3183	0.00248251	0.0412148	Ctsb
ENSMUST00000037609.8	ENSMUSG00000037260	-0.12569	6.44304	21.801	0.00018795	0.00609419	Hgsnat
ENSMUST00000020358.12	ENSMUSG00000020149	-0.124916	7.77035	23.9499	0.000114852	0.00424088	Rab1a
ENSMUST00000082396.1	ENSMUSG00000064345	-0.124562	10.4833	12.3965	0.00242175	0.0405041	mt-Nd2
ENSMUST00000117399.2	ENSMUSG00000031207	-0.124332	8.5192	14.233	0.00138069	0.0269148	Msn
ENSMUST00000111416.7	ENSMUSG00000040612	-0.123404	7.97688	18.698	0.000403309	0.0110373	Ildr2
ENSMUST00000025215.10	ENSMUSG00000024357	-0.122732	5.89503	12.142	0.00262579	0.0429346	Sil1
ENSMUST00000036113.4	ENSMUSG00000039976	-0.122319	5.63124	12.6734	0.00221967	0.037858	Tbc1d16
ENSMUST00000026407.9	ENSMUSG00000025351	-0.118425	8.82325	20.0653	0.000285742	0.00850856	Cd63
ENSMUST00000080813.5	ENSMUSG00000061787	-0.112509	7.20887	11.8356	0.00289737	0.0461914	Rps17
ENSMUST00000000153.9	ENSMUSG00000000149	-0.109496	7.90752	18.5985	0.000413773	0.0112572	Gna12
ENSMUST00000105579.8	ENSMUSG00000029076	-0.108586	7.6777	15.8511	0.000866085	0.0193866	Sdf4
ENSMUST00000044277.10	ENSMUSG00000038467	-0.104944	7.49612	23.8383	0.000117748	0.00432324	Chmp4b
ENSMUST00000020238.14	ENSMUSG00000020048	-0.103852	8.67616	21.3675	0.000208295	0.00660676	Hsp90b1
ENSMUST00000025050.13	ENSMUSG00000024213	-0.100873	6.93744	11.5591	0.00316954	0.0492691	Nudt3
ENSMUST00000167377.3	ENSMUSG00000030536	-0.097502	6.95492	15.9088	0.000852175	0.0191545	Iqgap1
ENSMUST00000075896.7	ENSMUSG00000056820	-0.0973492	6.57039	19.6487	0.000316927	0.00918439	Tsnax
ENSMUST00000094329.11	ENSMUSG00000017670	-0.0954609	6.85232	11.9567	0.00278642	0.0447939	Elmo2
ENSMUST00000040344.7	ENSMUSG00000034707	-0.0754186	8.46611	16.1974	0.000786319	0.018062	Gns
ENSMUST00000024739.14	ENSMUSG00000023944	-0.0581928	10.2242	15.0645	0.00108307	0.0226795	Hsp90ab1
ENSMUST00000070673.9	ENSMUSG00000056515	0.0629687	9.08466	12.382	0.0024329	0.0405988	Rab31
ENSMUST00000030164.8	ENSMUSG00000028452	0.0657166	9.10254	15.7836	0.00088265	0.0196086	Vcp
ENSMUST00000034285.14	ENSMUSG00000031827	0.0667376	9.0768	11.5509	0.00317802	0.0493536	Cotl1
ENSMUST00000020909.5	ENSMUSG00000020585	0.0746117	10.1539	18.2806	0.000449287	0.0118685	Laptm4a
ENSMUST00000025649.10	ENSMUSG00000024740	0.0761428	8.57667	20.6808	0.000245734	0.00753143	Ddb1
ENSMUST00000001989.9	ENSMUSG00000001924	0.076356	8.27864	14.8584	0.00114951	0.0237792	Uba1
ENSMUST00000010421.7	ENSMUSG00000010277	0.0775056	8.7273	19.6995	0.000312925	0.00910906	Bltp2
ENSMUST00000000356.10	ENSMUSG00000000346	0.0783781	8.46089	14.1837	0.00140103	0.0271643	Dazap2
ENSMUST00000032992.7	ENSMUSG00000030738	0.0792493	7.75249	13.6245	0.00165649	0.0307578	Eif3c
ENSMUST00000042235.15	ENSMUSG00000037742	0.0833618	11.6541	26.016	7.32973e-05	0.00305483	Eef1a1
ENSMUST00000031625.15	ENSMUSG00000029621	0.0840434	7.02935	11.5528	0.00317614	0.0493479	Arpc1a
ENSMUST00000018470.10	ENSMUSG00000018326	0.0855749	7.88963	20.9417	0.000230694	0.00717888	Ywhab
ENSMUST00000020027.11	ENSMUSG00000019877	0.0858112	8.56361	12.084	0.00267497	0.0434421	Serinc1
ENSMUST00000023100.8	ENSMUSG00000022463	0.0902489	8.20383	11.5883	0.00313948	0.0488719	Srebf2
ENSMUST00000084124.7	ENSMUSG00000028961	0.0915022	7.10545	14.7877	0.00117335	0.0241035	Pgd
ENSMUST00000008036.9	ENSMUSG00000007892	0.0921742	8.55212	11.5703	0.00315801	0.0491133	Rplp1
ENSMUST00000110690.9	ENSMUSG00000022186	0.0922997	8.54486	12.1958	0.00258108	0.0424817	Oxct1
ENSMUST00000046983.10	ENSMUSG00000037049	0.0925672	7.34412	17.782	0.00051204	0.0130041	Smpd1
ENSMUST00000039758.6	ENSMUSG00000035885	0.0934115	7.61263	12.7163	0.00219015	0.0375122	Cox8a
ENSMUST00000079791.11	ENSMUSG00000005615	0.0934116	6.83162	11.8239	0.00290831	0.0462948	Pcyt1a
ENSMUST00000040270.6	ENSMUSG00000025228	0.0944592	7.4462	12.3959	0.00242223	0.0405041	Actr1a
ENSMUST00000006027.7	ENSMUSG00000005873	0.0948826	8.67906	30.4161	3.01893e-05	0.00152388	Reep5
ENSMUST00000213324.2	ENSMUSG00000032181	0.095857	8.80641	14.1169	0.0014291	0.0275769	Scg3
ENSMUST00000007959.14	ENSMUSG00000007815	0.0961868	8.67791	20.6988	0.000244663	0.00751991	Rhoa
ENSMUST00000035871.15	ENSMUSG00000034850	0.0963163	7.1152	14.772	0.00117873	0.0241833	Tmem127
ENSMUST00000000727.4	ENSMUSG00000000711	0.0969831	7.50836	18.8058	0.000392302	0.0107983	Rab5b
ENSMUST00000028062.8	ENSMUSG00000026728	0.0971319	12.3742	13.4463	0.00174853	0.031919	Vim
ENSMUST00000111113.3	ENSMUSG00000066643	0.0973038	6.62608	12.843	0.0021053	0.0363467	Wdr35
ENSMUST00000043152.6	ENSMUSG00000035575	0.0982884	6.11041	12.0626	0.00269336	0.0436176	Utp6
ENSMUST00000030947.4	ENSMUSG00000029070	0.0997378	7.67593	14.8171	0.00116338	0.023944	Mxra8
ENSMUST00000095797.6	ENSMUSG00000021395	0.100199	7.0191	19.0587	0.000367778	0.0102816	Spin1
ENSMUST00000007708.14	ENSMUSG00000007564	0.100305	8.60743	21.3646	0.00020844	0.00660676	Ppp2r1a
ENSMUST00000026459.6	ENSMUSG00000025393	0.100739	9.37955	20.6576	0.000247127	0.00756697	Atp5b
ENSMUST00000035045.15	ENSMUSG00000032470	0.101185	6.99273	12.6806	0.00221471	0.0378132	Mras
ENSMUST00000018186.16	ENSMUSG00000018042	0.10206	8.54929	13.6983	0.00161997	0.0302528	Cyb5r3
ENSMUST00000052457.15	ENSMUSG00000033763	0.102111	9.05954	14.1232	0.00142642	0.0275512	Mtss2
ENSMUST00000013766.13	ENSMUSG00000013622	0.103351	6.61016	13.972	0.00149215	0.0285557	Atraid
ENSMUST00000060991.6	ENSMUSG00000006736	0.103547	7.02552	12.1716	0.00260107	0.0427242	Tspan31
ENSMUST00000048432.6	ENSMUSG00000041577	0.103693	9.51701	12.4143	0.00240819	0.0403316	Prelp
ENSMUST00000022993.7	ENSMUSG00000022365	0.103718	7.40501	12.5315	0.00232081	0.0392326	Derl1
ENSMUST00000030340.15	ENSMUSG00000028603	0.104769	7.34423	13.2189	0.00187443	0.0333022	Scp2
ENSMUST00000030145.9	ENSMUSG00000028436	0.104838	6.4451	18.176	0.000461703	0.0121046	Dcaf12
ENSMUST00000044011.12	ENSMUSG00000032966	0.10514	7.09184	15.63	0.00092171	0.0202408	Fkbp1a
ENSMUST00000043843.12	ENSMUSG00000038366	0.105166	7.96477	11.7795	0.0029504	0.0467127	Lasp1
ENSMUST00000036156.6	ENSMUSG00000033365	0.105252	6.67645	17.2835	0.000584688	0.0144643	Ipo13
ENSMUST00000020640.8	ENSMUSG00000020372	0.10558	7.73337	19.4772	0.000330848	0.00951979	Rack1
ENSMUST00000099276.4	ENSMUSG00000074748	0.106294	7.48378	25.3602	8.43214e-05	0.00340824	Atxn7l3b
ENSMUST00000052248.8	ENSMUSG00000071644	0.106319	7.92691	21.8653	0.000185128	0.00603156	Eef1g
ENSMUST00000000001.5	ENSMUSG00000000001	0.106971	6.92247	15.1276	0.00106358	0.0223724	Gnai3
ENSMUST00000028083.6	ENSMUSG00000026750	0.107004	6.22207	13.7998	0.0015712	0.0296041	Psmb7
ENSMUST00000022782.10	ENSMUSG00000022175	0.107218	8.32303	23.7054	0.000121306	0.00441889	Lrp10
ENSMUST00000028938.7	ENSMUSG00000027447	0.107945	12.3731	19.5295	0.000326535	0.00944595	Cst3
ENSMUST00000109737.9	ENSMUSG00000041126	0.10872	6.03715	12.5714	0.00229189	0.0388651	H2az2
ENSMUST00000022623.13	ENSMUSG00000022043	0.108761	7.89157	16.584	0.000706789	0.0165873	Trim35
ENSMUST00000022871.7	ENSMUSG00000022261	0.108761	7.97176	17.1262	0.000609947	0.0148689	Sdc2
ENSMUST00000022946.6	ENSMUSG00000022323	0.108829	8.54011	12.2717	0.00251952	0.0416799	Rida
ENSMUST00000032383.14	ENSMUSG00000030255	0.108873	6.45455	19.6333	0.000318146	0.00921148	Sspn
ENSMUST00000115100.9	ENSMUSG00000035578	0.109265	7.02733	14.6479	0.00122211	0.0248247	Iqcg
ENSMUST00000034947.7	ENSMUSG00000032383	0.109455	7.46054	18.8555	0.000387347	0.0107088	Ppib
ENSMUST00000026538.13	ENSMUSG00000025465	0.10976	6.73649	18.6162	0.000411895	0.0112249	Echs1
ENSMUST00000092915.12	ENSMUSG00000020741	0.110196	6.78028	14.4825	0.00128276	0.0255898	Cluh
ENSMUST00000133808.2	ENSMUSG00000087679	0.110289	7.19023	11.854	0.0028802	0.0459994	Tmem250-ps
ENSMUST00000098346.5	ENSMUSG00000038886	0.110445	8.11466	14.0367	0.00146362	0.0280926	Man2a2
ENSMUST00000043237.14	ENSMUSG00000038375	0.110567	8.06673	25.6247	7.96671e-05	0.00325252	Trp53inp2
ENSMUST00000025511.11	ENSMUSG00000024608	0.110712	8.14608	17.8211	0.000506782	0.0129009	Rps14
ENSMUST00000020315.13	ENSMUSG00000020114	0.110905	7.21319	15.606	0.000927994	0.0203238	Cand1
ENSMUST00000034097.8	ENSMUSG00000031672	0.112093	6.62399	11.6741	0.00305301	0.0480328	Got2
ENSMUST00000042477.13	ENSMUSG00000078656	0.112098	5.8183	11.9469	0.00279521	0.0448908	Vps25
ENSMUST00000015467.9	ENSMUSG00000052310	0.112142	8.19286	20.577	0.000252018	0.00768773	Slc39a1
ENSMUST00000102598.4	ENSMUSG00000057236	0.112367	7.51473	19.1725	0.000357304	0.0100409	Rbbp4
ENSMUST00000006462.14	ENSMUSG00000006299	0.112415	7.17013	13.2211	0.00187315	0.0333022	Aamp
ENSMUST00000058438.9	ENSMUSG00000049354	0.112588	7.71143	28.9688	4.00299e-05	0.00189119	Dcaf7
ENSMUST00000081593.13	ENSMUSG00000062070	0.112607	9.18609	24.9591	9.19666e-05	0.00364019	Pgk1
ENSMUST00000058550.15	ENSMUSG00000063015	0.11307	7.70366	20.1331	0.000280998	0.00838269	Ccni
ENSMUST00000037865.13	ENSMUSG00000038023	0.11357	7.40398	23.3906	0.000130218	0.0046496	Atp6v0a2
ENSMUST00000034547.6	ENSMUSG00000032047	0.113649	6.66668	19.3954	0.000337726	0.0096663	Acat1
ENSMUST00000161051.8	ENSMUSG00000005610	0.113776	9.16458	35.919	1.11256e-05	0.000716478	Eif4g2
ENSMUST00000064234.7	ENSMUSG00000052397	0.114778	8.98324	24.885	9.34631e-05	0.00367701	Ezr
ENSMUST00000105372.9	ENSMUSG00000075706	0.115092	8.99254	13.1314	0.00192553	0.0339842	Gpx4
ENSMUST00000032143.8	ENSMUSG00000030062	0.115814	7.68232	14.8462	0.00115357	0.0238328	Rpn1
ENSMUST00000110082.11	ENSMUSG00000001175	0.116162	9.38461	25.3506	8.44953e-05	0.00341102	Calm1
ENSMUST00000135192.8	ENSMUSG00000026553	0.116469	8.27299	13.883	0.00153244	0.0291209	Copa
ENSMUST00000034472.16	ENSMUSG00000031990	0.116754	6.5414	13.2478	0.00185789	0.0331778	Jam3
ENSMUST00000100489.4	ENSMUSG00000001847	0.11706	8.22692	20.9377	0.000230913	0.00717888	Rac1
ENSMUST00000037941.10	ENSMUSG00000037706	0.117247	9.9561	43.8988	3.10916e-06	0.000278	Cd81
ENSMUST00000236085.2	ENSMUSG00000024425	0.117545	8.42304	31.5876	2.41779e-05	0.00128226	Ndfip1
ENSMUST00000023116.7	ENSMUSG00000022477	0.117796	8.6523	17.5355	0.000546625	0.0136791	Aco2
ENSMUST00000183663.8	ENSMUSG00000021756	0.117985	7.90804	14.762	0.00118213	0.0242378	Il6st
ENSMUST00000074002.12	ENSMUSG00000029577	0.118901	6.64981	14.3659	0.00132753	0.0261845	Ube3b
ENSMUST00000057115.7	ENSMUSG00000044792	0.118919	6.54481	13.2535	0.00185461	0.0331471	Isca1
ENSMUST00000016463.4	ENSMUSG00000016319	0.119283	7.61414	14.3406	0.00133745	0.0263089	Slc25a5
ENSMUST00000060537.13	ENSMUSG00000063077	0.120399	8.56505	14.8354	0.0011572	0.0238568	Kif1b
ENSMUST00000020695.13	ENSMUSG00000020422	0.120579	8.76516	18.9804	0.000375187	0.0104528	Tns3
ENSMUST00000029771.13	ENSMUSG00000028128	0.120846	7.97485	13.8025	0.00156992	0.0296041	F3
ENSMUST00000001452.14	ENSMUSG00000001416	0.121806	6.92372	15.4677	0.00096509	0.0209805	Cct3
ENSMUST00000029773.13	ENSMUSG00000053931	0.121926	10.0363	18.7835	0.000394552	0.0108433	Cnn3
ENSMUST00000006618.9	ENSMUSG00000028919	0.121983	7.25704	13.3871	0.00178038	0.0322107	Arhgef19
ENSMUST00000087978.5	ENSMUSG00000067586	0.122109	9.92118	23.4416	0.000128726	0.00460646	S1pr3
ENSMUST00000069107.14	ENSMUSG00000063358	0.122118	6.74657	16.2779	0.000768968	0.0177513	Mapk1
ENSMUST00000052332.15	ENSMUSG00000026782	0.122194	6.27917	13.4976	0.0017215	0.0315855	Abi2
ENSMUST00000034296.15	ENSMUSG00000031834	0.122268	6.34169	15.8824	0.000858502	0.0192434	Pik3r2
ENSMUST00000035214.11	ENSMUSG00000032594	0.122995	7.72325	23.0554	0.00014052	0.00490415	Ip6k1
ENSMUST00000065887.14	ENSMUSG00000036955	0.123103	7.01485	42.1212	4.06781e-06	0.000338536	Kifbp
ENSMUST00000014065.16	ENSMUSG00000013921	0.123506	7.83131	28.8621	4.08861e-05	0.00191492	Clip3
ENSMUST00000026495.15	ENSMUSG00000025428	0.123523	9.56565	29.6684	3.48876e-05	0.00169007	Atp5a1
ENSMUST00000034834.16	ENSMUSG00000032294	0.12361	10.2219	49.2918	1.44035e-06	0.000155805	Pkm
ENSMUST00000061755.9	ENSMUSG00000016534	0.123658	8.63495	19.1724	0.00035731	0.0100409	Lamp2
ENSMUST00000001812.5	ENSMUSG00000001761	0.12388	7.57942	20.7433	0.000242032	0.0074461	Smo
ENSMUST00000108593.8	ENSMUSG00000018559	0.123908	6.33719	11.6487	0.0030783	0.0482175	Ctdnep1
ENSMUST00000089027.3	ENSMUSG00000068040	0.124157	6.81639	14.5167	0.00126996	0.0254485	Tm9sf4
ENSMUST00000081291.13	ENSMUSG00000121583	0.124179	6.32948	15.2848	0.00101673	0.0216962	Tmem276-zftraf1
ENSMUST00000049385.14	ENSMUSG00000035530	0.124381	8.17401	29.1299	3.87751e-05	0.00184534	Eif1
ENSMUST00000047864.11	ENSMUSG00000034994	0.125024	10.4668	48.4424	1.61898e-06	0.000167883	Eef2
ENSMUST00000014913.11	ENSMUSG00000014769	0.125058	6.60212	18.1875	0.000460318	0.0121009	Psmb1
ENSMUST00000066882.10	ENSMUSG00000027805	0.126119	7.52876	15.7272	0.000896782	0.0198494	Pfn2
ENSMUST00000037615.7	ENSMUSG00000035936	0.12621	6.77707	13.0441	0.00197806	0.034685	Aldh5a1
ENSMUST00000057792.9	ENSMUSG00000032667	0.126215	7.52442	25.7228	7.8014e-05	0.00320925	Pon2
ENSMUST00000060945.12	ENSMUSG00000049470	0.126386	7.85334	11.8283	0.0029042	0.0462748	Aff4
ENSMUST00000040280.14	ENSMUSG00000046329	0.126479	7.60722	25.5164	8.1538e-05	0.00331265	Slc25a23
ENSMUST00000029610.9	ENSMUSG00000027984	0.126569	7.00207	25.208	8.71364e-05	0.00349872	Hadh
ENSMUST00000020930.14	ENSMUSG00000020611	0.127351	7.2221	13.2835	0.00183765	0.0329711	Gna13
ENSMUST00000027706.4	ENSMUSG00000026443	0.127728	6.45983	14.3649	0.0013279	0.0261845	Lrrn2
ENSMUST00000041282.13	ENSMUSG00000018548	0.127748	6.80038	17.5885	0.000538968	0.0135188	Trim37
ENSMUST00000063562.9	ENSMUSG00000021993	0.127942	5.89095	11.9752	0.00276988	0.0445943	Mipep
ENSMUST00000005749.6	ENSMUSG00000005609	0.128226	6.22611	11.9503	0.00279221	0.0448648	Ctr9
ENSMUST00000028135.15	ENSMUSG00000026796	0.128372	7.86939	24.534	0.000100922	0.00387145	Niban2
ENSMUST00000038169.8	ENSMUSG00000033307	0.128456	6.88425	15.9856	0.000834079	0.0188639	Mif
ENSMUST00000034204.11	ENSMUSG00000031754	0.128517	6.1464	11.79	0.00294038	0.0466907	Nudt21
ENSMUST00000028815.15	ENSMUSG00000027340	0.12871	6.82238	13.1455	0.00191718	0.0339291	Slc23a2
ENSMUST00000053063.7	ENSMUSG00000048878	0.128714	6.65889	13.8216	0.00156096	0.0295246	Hexim1
ENSMUST00000028610.10	ENSMUSG00000027187	0.128799	7.90601	41.8023	4.2724e-06	0.000353441	Cat
ENSMUST00000040992.8	ENSMUSG00000034290	0.129036	8.01533	32.8331	1.9207e-05	0.00107483	Nek9
ENSMUST00000176540.8	ENSMUSG00000052534	0.129036	7.52052	12.1767	0.0025969	0.0426772	Pbx1
ENSMUST00000033578.7	ENSMUSG00000031227	0.129106	5.75064	17.1499	0.000606056	0.0148012	Magee1
ENSMUST00000013737.13	ENSMUSG00000013593	0.129113	7.24484	24.7275	9.6732e-05	0.00376907	Ndufs2
ENSMUST00000050918.4	ENSMUSG00000046447	0.129396	6.19381	16.1549	0.000795639	0.0182377	Camk2n1
ENSMUST00000022925.10	ENSMUSG00000022312	0.129517	7.06909	16.4442	0.000734468	0.0170764	Eif3h
ENSMUST00000169613.4	ENSMUSG00000060803	0.129698	7.15432	23.6616	0.000122506	0.00445136	Gstp1
ENSMUST00000064762.6	ENSMUSG00000052727	0.129724	7.83332	13.2361	0.00186452	0.0332177	Map1b
ENSMUST00000001950.12	ENSMUSG00000025139	0.129833	6.85568	17.9468	0.000490275	0.0126192	Tollip
ENSMUST00000062125.11	ENSMUSG00000048429	0.13	6.05209	18.1763	0.00046167	0.0121046	Timm29
ENSMUST00000022429.9	ENSMUSG00000021877	0.130069	7.5204	12.3365	0.00246821	0.0410493	Arf4
ENSMUST00000026576.5	ENSMUSG00000025503	0.130324	7.82703	18.9463	0.000378463	0.0105079	Taldo1
ENSMUST00000013633.12	ENSMUSG00000008090	0.130592	7.23929	12.8612	0.00209337	0.0361676	Fgfrl1
ENSMUST00000226522.2	ENSMUSG00000049295	0.131008	6.93442	12.1062	0.00265604	0.0432984	Zfp219
ENSMUST00000082392.1	ENSMUSG00000064341	0.131171	10.2391	14.0666	0.00145066	0.0278935	mt-Nd1
ENSMUST00000060798.6	ENSMUSG00000046562	0.131181	6.814	12.538	0.00231603	0.0391926	Unc119b
ENSMUST00000124586.2	ENSMUSG00000074649	0.131274	6.27986	17.5255	0.000548075	0.0137048	BC029722
ENSMUST00000032888.10	ENSMUSG00000030654	0.131663	8.66555	36.6789	9.77418e-06	0.000651418	Arl6ip1
ENSMUST00000057921.10	ENSMUSG00000062421	0.131801	6.12589	14.3601	0.00132982	0.0262063	Arf2
ENSMUST00000068519.7	ENSMUSG00000021133	0.131845	9.06729	22.3084	0.000166898	0.005572	Susd6
ENSMUST00000025835.6	ENSMUSG00000024900	0.131895	7.40329	15.839	0.000869038	0.0194259	Cpt1a
ENSMUST00000204097.3	ENSMUSG00000054920	0.132009	6.47179	14.6719	0.00121357	0.0246798	Klhl5
ENSMUST00000042834.4	ENSMUSG00000038462	0.132301	6.20676	14.5872	0.00124398	0.0251307	Uqcrfs1
ENSMUST00000067924.13	ENSMUSG00000054720	0.132377	6.95102	18.8338	0.000389508	0.0107475	Lrrc8c
ENSMUST00000098552.10	ENSMUSG00000032186	0.132397	8.65412	16.5872	0.000706171	0.0165848	Tmod2
ENSMUST00000033933.8	ENSMUSG00000031532	0.132667	8.52079	14.8498	0.00115239	0.0238236	Saraf
ENSMUST00000026269.4	ENSMUSG00000025239	0.132783	6.05078	17.4751	0.000555482	0.013858	Limd1
ENSMUST00000066264.13	ENSMUSG00000053898	0.132956	6.88567	24.2575	0.000107266	0.00402956	Ech1
ENSMUST00000014892.8	ENSMUSG00000014748	0.133097	6.8265	15.3546	0.000996672	0.0214374	Tex261
ENSMUST00000025393.14	ENSMUSG00000024515	0.133117	6.26289	23.1436	0.000137725	0.00482931	Smad4
ENSMUST00000129449.3	ENSMUSG00000087370	0.13328	5.51268	15.2057	0.00104	0.0220491	Tmem170b
ENSMUST00000020361.7	ENSMUSG00000020153	0.134096	5.90339	12.3061	0.00249215	0.0413536	Ndufs7
ENSMUST00000019514.10	ENSMUSG00000019370	0.134571	9.67343	35.6951	1.15624e-05	0.000737265	Calm3
ENSMUST00000068023.8	ENSMUSG00000054793	0.134645	8.74889	22.1995	0.000171188	0.00566858	Cadm4
ENSMUST00000034905.9	ENSMUSG00000032350	0.134761	8.39365	17.2606	0.000588291	0.0145092	Gclc
ENSMUST00000072697.13	ENSMUSG00000062908	0.135125	6.52274	16.1385	0.000799287	0.0182744	Acadm
ENSMUST00000037324.12	ENSMUSG00000036309	0.135568	8.89782	27.8068	5.05421e-05	0.00225957	Skp1
ENSMUST00000025804.7	ENSMUSG00000024870	0.135642	7.61331	34.4032	1.44876e-05	0.000867574	Rab1b
ENSMUST00000155364.8	ENSMUSG00000023861	0.135653	7.64485	25.9101	7.49632e-05	0.00309552	Mpc1
ENSMUST00000129753.8	ENSMUSG00000029455	0.135934	8.5979	17.2137	0.000595751	0.0146487	Aldh2
ENSMUST00000045846.12	ENSMUSG00000033720	0.135982	9.62718	66.2656	1.82566e-07	3.41741e-05	Sfxn5
ENSMUST00000014694.11	ENSMUSG00000014550	0.136217	6.00487	18.4363	0.000431494	0.0115744	Rbsn
ENSMUST00000031555.3	ENSMUSG00000029570	0.136222	6.70037	16.8744	0.00065295	0.0156636	Lfng
ENSMUST00000026568.10	ENSMUSG00000025495	0.136239	6.5364	18.1524	0.000464566	0.0121502	Ptdss2
ENSMUST00000048375.6	ENSMUSG00000039157	0.1369	7.51836	28.9153	4.0457e-05	0.00190174	Eeig1
ENSMUST00000063719.15	ENSMUSG00000026411	0.13703	5.93378	14.3102	0.00134951	0.0264659	Tmem9
ENSMUST00000047923.12	ENSMUSG00000039234	0.137356	6.99822	15.3114	0.00100904	0.0215748	Sec24d
ENSMUST00000029877.9	ENSMUSG00000028223	0.137648	6.2423	21.8619	0.000185275	0.00603156	Decr1
ENSMUST00000085519.13	ENSMUSG00000032249	0.137889	6.51185	14.1258	0.00142532	0.0275512	Anp32a
ENSMUST00000043931.9	ENSMUSG00000034566	0.138181	6.92848	18.5093	0.000423411	0.0114394	Atp5h
ENSMUST00000058981.3	ENSMUSG00000047557	0.138294	7.71023	17.5134	0.000549851	0.0137387	Lxn
ENSMUST00000067744.8	ENSMUSG00000054604	0.138499	6.32427	17.3627	0.000572413	0.0142009	Cggbp1
ENSMUST00000015894.12	ENSMUSG00000015750	0.139575	5.95258	13.4424	0.0017506	0.0319206	Aph1a
ENSMUST00000066148.12	ENSMUSG00000037287	0.139612	7.55193	32.4103	2.07539e-05	0.00113786	Tbcel
ENSMUST00000030284.10	ENSMUSG00000028557	0.139942	6.24746	13.2898	0.00183412	0.0329259	Rnf11
ENSMUST00000023509.5	ENSMUSG00000062901	0.139945	6.80015	14.5499	0.00125763	0.0253219	Klhl24
ENSMUST00000000579.3	ENSMUSG00000000567	0.140605	9.06602	12.136	0.00263083	0.0429954	Sox9
ENSMUST00000041767.14	ENSMUSG00000037410	0.140631	6.73693	20.8942	0.000233352	0.00724083	Tbc1d2b
ENSMUST00000071442.12	ENSMUSG00000015094	0.140733	7.69286	28.5091	4.38663e-05	0.00200813	Npdc1
ENSMUST00000165952.9	ENSMUSG00000040021	0.140769	6.36045	12.7038	0.00219869	0.0376188	Lats1
ENSMUST00000034512.7	ENSMUSG00000032014	0.140814	6.45242	18.0488	0.000477328	0.0123546	Oaf
ENSMUST00000103147.5	ENSMUSG00000069744	0.14097	5.94643	15.1413	0.00105942	0.0223265	Psmb3
ENSMUST00000066039.8	ENSMUSG00000053536	0.141691	6.35704	11.8174	0.0029144	0.0463462	Cstf2t
ENSMUST00000082421.1	ENSMUSG00000064370	0.14173	10.928	13.1256	0.00192892	0.0340255	mt-Cytb
ENSMUST00000017288.9	ENSMUSG00000017144	0.141813	6.09615	20.2186	0.000275138	0.00826101	Rnd3
ENSMUST00000029806.13	ENSMUSG00000028159	0.142035	5.40495	11.7326	0.00299561	0.0472671	Dapp1
ENSMUST00000115663.10	ENSMUSG00000031156	0.142181	6.46438	22.1887	0.000171618	0.0056723	Slc35a2
ENSMUST00000120306.8	ENSMUSG00000049680	0.142589	5.86069	12.4556	0.00237697	0.0400152	Urgcp
ENSMUST00000053664.9	ENSMUSG00000050043	0.143224	7.18434	19.4536	0.00033282	0.00955959	Tmx2
ENSMUST00000037315.13	ENSMUSG00000039202	0.143292	7.49033	22.5465	0.000157936	0.00534527	Abhd2
ENSMUST00000018914.3	ENSMUSG00000018770	0.143398	6.92729	13.2685	0.00184609	0.0331006	Atp5g3
ENSMUST00000059193.7	ENSMUSG00000048376	0.143431	6.27566	18.4389	0.000431198	0.0115744	F2r
ENSMUST00000114763.3	ENSMUSG00000022816	0.14377	8.05264	17.3931	0.000567774	0.0140997	Fstl1
ENSMUST00000163242.3	ENSMUSG00000016541	0.143813	7.80637	27.4612	5.42361e-05	0.00238958	Atxn10
ENSMUST00000024260.14	ENSMUSG00000023495	0.144053	6.24233	17.9849	0.000485398	0.0125335	Pcbp4
ENSMUST00000150779.8	ENSMUSG00000054256	0.144179	6.65021	13.7991	0.00157155	0.0296041	Msi1
ENSMUST00000169611.4	ENSMUSG00000023921	0.144989	6.80806	13.5896	0.00167408	0.0309253	Mmut
ENSMUST00000030563.6	ENSMUSG00000028779	0.145069	5.73059	12.9332	0.00204709	0.0355688	Pef1
ENSMUST00000014750.15	ENSMUSG00000014606	0.145426	6.28808	13.4406	0.00175157	0.0319206	Slc25a11
ENSMUST00000042055.10	ENSMUSG00000039515	0.145998	7.11963	22.0771	0.000176152	0.00578682	Ptpa
ENSMUST00000224954.2	ENSMUSG00000040260	0.14601	7.70192	15.3913	0.000986303	0.0212849	Daam2
ENSMUST00000049488.9	ENSMUSG00000021703	0.14655	6.9978	13.8843	0.00153187	0.0291209	Serinc5
ENSMUST00000029165.4	ENSMUSG00000027637	0.146682	6.17598	13.2409	0.0018618	0.0332074	Rab5if
ENSMUST00000111336.10	ENSMUSG00000058076	0.146838	6.50952	21.5015	0.000201759	0.0064517	Sdhc
ENSMUST00000010038.10	ENSMUSG00000009894	0.147138	6.98534	20.3222	0.000268225	0.0081135	Snap47
ENSMUST00000239432.2	ENSMUSG00000023456	0.147693	8.26999	23.9136	0.000115785	0.00426083	Tpi1
ENSMUST00000217461.2	ENSMUSG00000057193	0.147943	7.49023	16.1142	0.000804697	0.0183542	Slc44a2
ENSMUST00000237333.2	ENSMUSG00000074925	0.148066	6.85745	14.8973	0.00113664	0.0236033	Ptar1
ENSMUST00000001712.8	ENSMUSG00000020196	0.148163	6.37448	12.7532	0.00216501	0.0371797	Cabin1
ENSMUST00000021512.11	ENSMUSG00000021094	0.14834	6.39481	15.7209	0.000898382	0.0198494	Dhrs7
ENSMUST00000086046.10	ENSMUSG00000029432	0.148547	6.81613	15.2167	0.00103674	0.0220075	Nipsnap2
ENSMUST00000026841.15	ENSMUSG00000059447	0.148767	7.304	18.5106	0.000423275	0.0114394	Hadhb
ENSMUST00000021443.7	ENSMUSG00000021048	0.149032	6.76398	23.1889	0.000136313	0.00480382	Mthfd1
ENSMUST00000028151.7	ENSMUSG00000026810	0.14907	4.76621	14.7817	0.00117538	0.0241298	Dpm2
ENSMUST00000183946.8	ENSMUSG00000044627	0.149369	6.41667	14.9666	0.00111408	0.0232091	Swi5
ENSMUST00000041589.6	ENSMUSG00000037573	0.149557	6.37051	11.6677	0.0030594	0.0480505	Tob1
ENSMUST00000031029.15	ENSMUSG00000029146	0.150006	7.09314	31.8789	2.28988e-05	0.00122809	Snx17
ENSMUST00000036125.10	ENSMUSG00000040731	0.150234	7.13628	13.8984	0.0015254	0.029038	Eif4h
ENSMUST00000036928.12	ENSMUSG00000038776	0.150257	10.1811	40.7268	5.05153e-06	0.000402844	Ephx1
ENSMUST00000034960.14	ENSMUSG00000032393	0.150282	7.50191	31.3656	2.52065e-05	0.00132598	Dpp8
ENSMUST00000150576.8	ENSMUSG00000048758	0.150675	6.78601	16.5424	0.000714899	0.0167413	Rpl29
ENSMUST00000069579.7	ENSMUSG00000055839	0.150904	6.46995	13.9859	0.00148599	0.0284547	Elob
ENSMUST00000106112.2	ENSMUSG00000078566	0.151488	5.6882	18.6861	0.000404548	0.0110525	Bnip3
ENSMUST00000126071.9	ENSMUSG00000025873	0.151721	6.84813	43.7605	3.17393e-06	0.000283011	Faf2
ENSMUST00000028059.9	ENSMUSG00000026727	0.151811	6.34487	15.7434	0.000892693	0.0197911	Rsu1
ENSMUST00000057023.12	ENSMUSG00000051048	0.151996	6.32546	20.3151	0.00026869	0.00812	P4ha3
ENSMUST00000055096.5	ENSMUSG00000040219	0.152111	5.13399	12.1567	0.00261346	0.0428626	Ttc12
ENSMUST00000000985.7	ENSMUSG00000000959	0.15229	5.88909	16.5472	0.00071395	0.0167312	Oxa1l
ENSMUST00000025101.10	ENSMUSG00000024253	0.152607	5.9587	12.0568	0.00269828	0.0436581	Dync2li1
ENSMUST00000020957.13	ENSMUSG00000020629	0.15262	6.22731	17.8838	0.000498474	0.0127494	Adi1
ENSMUST00000117892.2	ENSMUSG00000081534	0.152799	8.35135	22.738	0.000151115	0.00516833	Slc48a1
ENSMUST00000049138.8	ENSMUSG00000032840	0.153023	5.30156	14.2013	0.00139374	0.0270557	Spring1
ENSMUST00000109627.8	ENSMUSG00000089715	0.153098	7.63937	18.0148	0.000481604	0.0124553	Cbx6
ENSMUST00000047429.9	ENSMUSG00000039680	0.153225	5.91428	13.0382	0.00198164	0.0347289	Mrps6
ENSMUST00000022531.14	ENSMUSG00000021959	0.153761	6.9962	11.5169	0.00321359	0.049621	Lats2
ENSMUST00000018569.14	ENSMUSG00000018425	0.153768	6.02401	24.0474	0.000112383	0.00416871	Dhx40
ENSMUST00000085245.7	ENSMUSG00000048833	0.153813	6.52975	17.605	0.000536609	0.01347	Slc39a9
ENSMUST00000017946.6	ENSMUSG00000017802	0.15383	6.15902	16.8633	0.000654923	0.0156818	Retreg3
ENSMUST00000102774.11	ENSMUSG00000015837	0.153909	9.12668	51.2394	1.10782e-06	0.000127506	Sqstm1
ENSMUST00000023095.14	ENSMUSG00000022456	0.154244	5.46609	11.5284	0.00320152	0.0495548	Septin3
ENSMUST00000049005.15	ENSMUSG00000021796	0.154293	7.40814	24.5772	9.99696e-05	0.00385358	Bmpr1a
ENSMUST00000187117.2	ENSMUSG00000101249	0.15457	9.21689	12.904	0.00206571	0.0358156	Gm29216
ENSMUST00000235957.2	ENSMUSG00000024978	0.154603	8.79574	21.117	0.000221163	0.00692218	Gpam
ENSMUST00000069180.8	ENSMUSG00000055538	0.154648	8.21093	54.5112	7.24679e-07	9.40836e-05	Zcchc24
ENSMUST00000029941.16	ENSMUSG00000028273	0.154837	7.5554	25.655	7.91532e-05	0.00324316	Pdlim5
ENSMUST00000000759.9	ENSMUSG00000000743	0.155282	6.87369	27.9972	4.86266e-05	0.00219205	Chmp1a
ENSMUST00000018737.13	ENSMUSG00000018593	0.155303	11.1187	28.0228	4.83758e-05	0.00218377	Sparc
ENSMUST00000090945.5	ENSMUSG00000068923	0.155407	8.3607	31.3292	2.53797e-05	0.00133077	Syt11
ENSMUST00000102899.10	ENSMUSG00000015776	0.155622	6.15563	24.0572	0.000112139	0.00416441	Med22
ENSMUST00000109764.8	ENSMUSG00000001911	0.155649	9.03519	19.8086	0.000304526	0.00894065	Nfix
ENSMUST00000018821.9	ENSMUSG00000018677	0.155799	7.28105	19.8981	0.000297831	0.00877751	Slc25a39
ENSMUST00000192511.2	ENSMUSG00000103472	0.155902	6.3757	14.8406	0.00115546	0.023849	Pcdhga7
ENSMUST00000049020.9	ENSMUSG00000041037	0.156216	5.97022	18.8031	0.000392582	0.0107983	Irgq
ENSMUST00000040914.3	ENSMUSG00000036181	0.157013	8.61719	26.3032	6.89823e-05	0.00290774	H1f2
ENSMUST00000009435.12	ENSMUSG00000009291	0.157512	8.12325	40.8621	4.9453e-06	0.000397313	Pttg1ip
ENSMUST00000005548.8	ENSMUSG00000005413	0.157635	8.31609	34.8115	1.34827e-05	0.000816432	Hmox1
ENSMUST00000033847.5	ENSMUSG00000031467	0.157972	6.21391	26.5463	6.55505e-05	0.00278114	Agpat5
ENSMUST00000004134.11	ENSMUSG00000004032	0.158314	6.53863	13.3603	0.00179499	0.0324027	Gstm5
ENSMUST00000078528.7	ENSMUSG00000018446	0.158475	5.58774	15.3388	0.00100118	0.0214831	C1qbp
ENSMUST00000034775.10	ENSMUSG00000032244	0.158535	6.91834	13.5322	0.0017035	0.0313438	Fem1b
ENSMUST00000097527.10	ENSMUSG00000026466	0.158736	6.91704	18.3505	0.000441198	0.0117186	Tor1aip1
ENSMUST00000037709.16	ENSMUSG00000040234	0.158782	7.15888	24.6172	9.9097e-05	0.00382904	Tm7sf3
ENSMUST00000089059.9	ENSMUSG00000019188	0.159109	6.73955	22.3448	0.000165492	0.0055375	H13
ENSMUST00000100539.10	ENSMUSG00000029723	0.159529	6.90159	24.2839	0.000106641	0.00401072	Spacdr
ENSMUST00000088357.12	ENSMUSG00000004263	0.159629	7.34748	11.6459	0.00308109	0.0482175	Atn1
ENSMUST00000021273.13	ENSMUSG00000020894	0.159638	6.92291	13.4002	0.00177328	0.032118	Vamp2
ENSMUST00000165563.8	ENSMUSG00000020111	0.159926	6.60144	14.5027	0.00127517	0.025501	Micu1
ENSMUST00000057486.9	ENSMUSG00000048307	0.159948	6.88232	19.3876	0.000338393	0.00967685	Ankrd46
ENSMUST00000097644.9	ENSMUSG00000026313	0.160057	5.97547	14.2064	0.00139161	0.0270465	Hdac4
ENSMUST00000045521.9	ENSMUSG00000039982	0.160061	7.44754	35.2801	1.24236e-05	0.00077396	Dtx4
ENSMUST00000010189.3	ENSMUSG00000010045	0.160079	6.20685	24.3847	0.000104294	0.00396377	Tmem115
ENSMUST00000066208.13	ENSMUSG00000053644	0.160605	8.00902	30.134	3.18734e-05	0.00157221	Aldh7a1
ENSMUST00000101801.8	ENSMUSG00000075701	0.160715	6.25057	16.1646	0.000793505	0.0182141	Selenos
ENSMUST00000031740.16	ENSMUSG00000029726	0.160717	6.0069	13.4943	0.00172322	0.0315862	Mepce
ENSMUST00000007130.15	ENSMUSG00000006932	0.161066	9.61083	66.6875	1.744e-07	3.31023e-05	Ctnnb1
ENSMUST00000075374.10	ENSMUSG00000052062	0.16108	5.89728	13.0018	0.00200407	0.0350272	Pard3b
ENSMUST00000078486.13	ENSMUSG00000053477	0.161508	7.17673	12.7403	0.00217379	0.0373107	Tcf4
ENSMUST00000026360.9	ENSMUSG00000025321	0.16175	8.43481	27.4856	5.39649e-05	0.00238629	Itgb8
ENSMUST00000026843.12	ENSMUSG00000025745	0.161851	7.30563	20.8694	0.000234757	0.00727052	Hadha
ENSMUST00000031524.11	ENSMUSG00000029545	0.162055	5.03139	13.2595	0.00185121	0.0331409	Acads
ENSMUST00000073109.12	ENSMUSG00000047409	0.162189	5.26173	11.7812	0.00294874	0.0467127	Ctdspl
ENSMUST00000003117.15	ENSMUSG00000003033	0.162207	5.76563	22.8615	0.000146891	0.00506912	Ap1m1
ENSMUST00000049126.13	ENSMUSG00000036766	0.162569	6.58457	29.9733	3.28801e-05	0.00160964	Dner
ENSMUST00000218208.2	ENSMUSG00000004937	0.162879	6.32651	12.1826	0.00259203	0.0426405	Sgta
ENSMUST00000058470.16	ENSMUSG00000005198	0.162989	7.56823	14.7512	0.00118587	0.0242837	Polr2a
ENSMUST00000027384.6	ENSMUSG00000026192	0.163013	6.0189	20.1963	0.000276656	0.00829018	Atic
ENSMUST00000021083.7	ENSMUSG00000020737	0.16305	5.82335	12.0843	0.00267465	0.0434421	Jpt1
ENSMUST00000048319.6	ENSMUSG00000042628	0.163266	5.90072	15.3045	0.00101104	0.0215889	Zfyve1
ENSMUST00000016901.5	ENSMUSG00000016757	0.163475	5.6334	21.9506	0.000181451	0.00593686	Ttll12
ENSMUST00000040656.8	ENSMUSG00000038286	0.163847	6.65014	22.9642	0.000143478	0.00499129	Bphl
ENSMUST00000023749.15	ENSMUSG00000023010	0.164499	10.5261	121.694	1.80056e-09	1.18522e-06	Tmbim6
ENSMUST00000051803.8	ENSMUSG00000024885	0.16469	5.84233	19.9109	0.000296881	0.00877057	Aldh3b1
ENSMUST00000028880.10	ENSMUSG00000027397	0.164726	6.15851	16.0777	0.000812912	0.0184767	Slc20a1
ENSMUST00000045779.6	ENSMUSG00000034714	0.164759	6.18271	15.2017	0.0010412	0.0220491	Ttyh2
ENSMUST00000111024.10	ENSMUSG00000022995	0.164943	6.85496	21.0732	0.000223501	0.00698187	Enah
ENSMUST00000075418.15	ENSMUSG00000046027	0.165675	5.35292	13.9271	0.00151233	0.0288342	Stard5
ENSMUST00000179781.8	ENSMUSG00000023175	0.16581	9.34543	51.5453	1.06381e-06	0.000124202	Bsg
ENSMUST00000062356.7	ENSMUSG00000047945	0.165915	7.81228	22.4269	0.00016237	0.00545555	Marcksl1
ENSMUST00000172767.9	ENSMUSG00000079557	0.166023	5.65426	13.1511	0.00191385	0.0338885	Marchf2
ENSMUST00000117179.9	ENSMUSG00000031565	0.166036	8.7349	13.1367	0.00192236	0.033979	Fgfr1
ENSMUST00000064637.11	ENSMUSG00000052656	0.166191	6.26589	12.108	0.00265449	0.0432949	Rnf103
ENSMUST00000034228.16	ENSMUSG00000031776	0.166231	7.47053	31.9912	2.24258e-05	0.00120709	Arl2bp
ENSMUST00000033136.9	ENSMUSG00000030847	0.166276	6.7345	19.6492	0.000316888	0.00918439	Bag3
ENSMUST00000022882.12	ENSMUSG00000022272	0.166409	8.20644	37.6266	8.33779e-06	0.000589235	Myo10
ENSMUST00000025961.7	ENSMUSG00000024997	0.16643	6.58936	27.8257	5.03478e-05	0.00225399	Prdx3
ENSMUST00000027634.13	ENSMUSG00000026385	0.166795	10.4349	23.2292	0.000135069	0.00477138	Dbi
ENSMUST00000102886.10	ENSMUSG00000009614	0.167137	6.30547	24.5292	0.00010103	0.00387145	Sardh
ENSMUST00000054387.8	ENSMUSG00000027739	0.167231	5.87807	13.4318	0.0017563	0.0319351	Rab33b
ENSMUST00000026122.11	ENSMUSG00000025130	0.167434	8.50244	38.3952	7.34441e-06	0.000538098	P4hb
ENSMUST00000027367.14	ENSMUSG00000026176	0.167587	7.45366	38.0958	7.7148e-06	0.000556443	Ctdsp1
ENSMUST00000161949.8	ENSMUSG00000027508	0.167742	5.60053	13.5023	0.00171901	0.0315576	Pag1
ENSMUST00000098048.6	ENSMUSG00000073838	0.168344	6.0318	14.5864	0.00124426	0.0251307	Tufm
ENSMUST00000037014.11	ENSMUSG00000037594	0.168738	5.2776	12.814	0.00212439	0.0365659	Clba1
ENSMUST00000173860.8	ENSMUSG00000077450	0.16876	6.88899	11.5248	0.00320528	0.0495635	Rab11b
ENSMUST00000238729.2	ENSMUSG00000038485	0.168802	6.21428	11.5287	0.00320116	0.0495548	Socs7
ENSMUST00000040518.6	ENSMUSG00000033047	0.168869	6.57773	44.5059	2.8416e-06	0.000259803	Eif3l
ENSMUST00000030138.9	ENSMUSG00000028430	0.169023	6.37722	29.0648	3.92773e-05	0.00186651	Nol6
ENSMUST00000021930.10	ENSMUSG00000021474	0.169036	7.31884	24.3019	0.000106218	0.0040041	Sfxn1
ENSMUST00000025642.14	ENSMUSG00000024735	0.169378	7.07884	32.4619	2.05583e-05	0.00113407	Prpf19
ENSMUST00000005826.9	ENSMUSG00000005683	0.169509	8.06218	31.6733	2.37935e-05	0.00126601	Cs
ENSMUST00000117506.9	ENSMUSG00000059890	0.169999	6.33473	22.6338	0.000154784	0.00526054	Ube4a
ENSMUST00000078717.7	ENSMUSG00000034158	0.170364	8.39277	34.824	1.34532e-05	0.000816169	Lrrc58
ENSMUST00000027339.14	ENSMUSG00000026155	0.170804	5.92015	12.7196	0.00218785	0.0374926	Smap1
ENSMUST00000029266.14	ENSMUSG00000027712	0.170815	9.08036	48.4767	1.6113e-06	0.000167621	Anxa5
ENSMUST00000003681.8	ENSMUSG00000003585	0.170841	5.59002	19.3222	0.000344021	0.00981186	Sec14l2
ENSMUST00000038361.11	ENSMUSG00000036155	0.170855	8.15675	44.3986	2.88698e-06	0.000261011	Mgat5
ENSMUST00000001304.9	ENSMUSG00000001270	0.171114	11.4346	73.825	8.31135e-08	1.93439e-05	Ckb
ENSMUST00000005651.13	ENSMUSG00000005514	0.171203	8.57862	11.9171	0.00282214	0.0452114	Por
ENSMUST00000025561.8	ENSMUSG00000024659	0.171207	6.82175	33.5002	1.70199e-05	0.000976645	Anxa1
ENSMUST00000049357.10	ENSMUSG00000040128	0.17159	5.92132	14.9125	0.00113163	0.0235293	Pnrc1
ENSMUST00000013966.8	ENSMUSG00000013822	0.171613	6.44165	12.4265	0.00239892	0.0402595	Elof1
ENSMUST00000036951.13	ENSMUSG00000032959	0.171655	9.62949	83.9947	3.17948e-08	8.80549e-06	Pebp1
ENSMUST00000024486.14	ENSMUSG00000023723	0.171968	4.6142	13.845	0.00155004	0.0293521	Mrps23
ENSMUST00000023677.10	ENSMUSG00000022956	0.171972	6.92127	30.1813	3.15841e-05	0.00156269	Atp5o
ENSMUST00000023554.9	ENSMUSG00000022848	0.172012	5.92811	14.2085	0.00139075	0.0270459	Slc49a4
ENSMUST00000229744.2	ENSMUSG00000039601	0.172164	5.60551	12.1694	0.00260294	0.0427332	Rcan2
ENSMUST00000001562.9	ENSMUSG00000001521	0.172867	6.90113	18.2736	0.000450106	0.0118773	Tulp3
ENSMUST00000034876.10	ENSMUSG00000032324	0.17293	9.7852	56.9478	5.34926e-07	7.32578e-05	Tspan3
ENSMUST00000026289.10	ENSMUSG00000025260	0.173923	5.54556	18.4612	0.00042872	0.0115477	Hsd17b10
ENSMUST00000026823.16	ENSMUSG00000025728	0.174102	7.3323	44.4836	2.85097e-06	0.000259927	Pigq
ENSMUST00000043305.14	ENSMUSG00000037622	0.174335	6.65627	17.1682	0.00060308	0.0147507	Wdtc1
ENSMUST00000029770.8	ENSMUSG00000028127	0.174533	7.56924	52.0358	9.97239e-07	0.000120267	Abcd3
ENSMUST00000034264.11	ENSMUSG00000031807	0.17454	5.77827	13.1075	0.00193972	0.0341232	Pgls
ENSMUST00000038791.15	ENSMUSG00000033917	0.174616	7.74665	40.4621	5.26672e-06	0.000414908	Gde1
ENSMUST00000082134.6	ENSMUSG00000037563	0.175078	6.4641	13.6756	0.00163112	0.030391	Rps16
ENSMUST00000018478.11	ENSMUSG00000018334	0.175142	6.38837	12.2745	0.0025173	0.0416644	Ksr1
ENSMUST00000020223.8	ENSMUSG00000020034	0.175187	6.89794	15.5379	0.000946063	0.020636	Tcp11l2
ENSMUST00000035116.12	ENSMUSG00000032527	0.175467	7.17176	47.7428	1.78467e-06	0.000180562	Pccb
ENSMUST00000087435.7	ENSMUSG00000067336	0.17578	7.38794	16.5967	0.000704343	0.0165658	Bmpr2
ENSMUST00000094151.6	ENSMUSG00000020496	0.17622	7.63877	22.9467	0.000144053	0.00500253	Rnf187
ENSMUST00000115832.4	ENSMUSG00000024302	0.177213	7.68066	38.6069	7.09438e-06	0.000524036	Dtna
ENSMUST00000102683.11	ENSMUSG00000000538	0.177905	7.22469	19.7335	0.000310283	0.00905654	Tom1l2
ENSMUST00000076807.7	ENSMUSG00000102918	0.178192	11.2826	39.8346	5.81859e-06	0.000451804	Pcdhgc3
ENSMUST00000028167.3	ENSMUSG00000026827	0.178412	8.45117	13.8595	0.00154329	0.0292928	Gpd2
ENSMUST00000059472.10	ENSMUSG00000053907	0.178493	8.10193	36.312	1.04023e-05	0.00068317	Mat2a
ENSMUST00000005487.12	ENSMUSG00000005354	0.178534	6.44504	37.7189	8.21091e-06	0.000585718	Txn2
ENSMUST00000079085.11	ENSMUSG00000062006	0.178624	6.31018	18.8482	0.000388066	0.0107195	Rpl34
ENSMUST00000068700.7	ENSMUSG00000066357	0.179106	8.56906	64.1919	2.29415e-07	3.98188e-05	Wdr6
ENSMUST00000022865.17	ENSMUSG00000022255	0.179409	6.87573	22.5587	0.000157492	0.00533582	Mtdh
ENSMUST00000105321.10	ENSMUSG00000055053	0.179908	7.80388	16.0597	0.000817014	0.018531	Nfic
ENSMUST00000019044.8	ENSMUSG00000018900	0.180054	6.51895	19.4983	0.000329099	0.00947841	Slc22a5
ENSMUST00000090192.12	ENSMUSG00000038965	0.180328	7.92904	71.4133	1.06048e-07	2.28749e-05	Ube2l3
ENSMUST00000102507.10	ENSMUSG00000028745	0.180725	7.3861	30.1366	3.18577e-05	0.00157221	Capzb
ENSMUST00000025075.3	ENSMUSG00000024232	0.180881	4.68244	13.6509	0.00164336	0.030562	Bambi
ENSMUST00000042701.13	ENSMUSG00000037235	0.180955	7.78952	13.4324	0.00175595	0.0319351	Mxd4
ENSMUST00000022616.14	ENSMUSG00000022037	0.181012	12.3839	15.943	0.000848332	0.0191078	Clu
ENSMUST00000102875.11	ENSMUSG00000001891	0.18106	6.80467	15.567	0.0009383	0.0204804	Ugp2
ENSMUST00000119597.8	ENSMUSG00000037455	0.181129	5.4218	14.4711	0.00128707	0.0256428	Slc18b1
ENSMUST00000100812.4	ENSMUSG00000011877	0.181568	6.47618	17.9798	0.000486046	0.0125365	Git1
ENSMUST00000113711.3	ENSMUSG00000039715	0.181592	5.8315	14.5423	0.00126046	0.0253632	Dync2i2
ENSMUST00000034136.12	ENSMUSG00000031700	0.181808	7.04632	20.2594	0.000272392	0.00820064	Gpt2
ENSMUST00000152247.8	ENSMUSG00000039477	0.181904	7.5284	17.2317	0.000592872	0.014589	Tnrc18
ENSMUST00000034630.15	ENSMUSG00000032118	0.181942	7.47627	50.5033	1.22227e-06	0.000136327	Fez1
ENSMUST00000085635.6	ENSMUSG00000066595	0.182731	8.08323	16.8106	0.000664368	0.0158173	Flvcr1
ENSMUST00000003320.14	ENSMUSG00000003235	0.182738	5.69868	22.1245	0.00017421	0.00573463	Eif2b5
ENSMUST00000000756.6	ENSMUSG00000000740	0.182918	8.02175	30.3717	3.04473e-05	0.00152514	Rpl13
ENSMUST00000121469.2	ENSMUSG00000052852	0.183021	5.97766	16.8354	0.000659908	0.0157382	Reep1
ENSMUST00000079691.13	ENSMUSG00000027610	0.183022	5.42768	13.2307	0.00186762	0.0332333	Gss
ENSMUST00000165485.8	ENSMUSG00000024909	0.183086	6.97463	26.3946	6.76697e-05	0.00286356	Efemp2
ENSMUST00000101506.10	ENSMUSG00000073139	0.183273	5.13669	23.7554	0.000119955	0.00438937	Tmem185a
ENSMUST00000076372.5	ENSMUSG00000068856	0.183274	5.87727	23.5607	0.000125317	0.00452893	Sf3b4
ENSMUST00000035812.14	ENSMUSG00000027394	0.183465	6.08023	21.2309	0.000215204	0.00678144	Ttl
ENSMUST00000111194.8	ENSMUSG00000005087	0.183496	6.83213	12.4832	0.00235639	0.0397306	Cd44
ENSMUST00000112700.8	ENSMUSG00000025268	0.183579	6.06286	17.4496	0.000559272	0.0139312	Maged2
ENSMUST00000041659.7	ENSMUSG00000039476	0.183654	5.39839	12.8752	0.00208431	0.0360418	Prrx2
ENSMUST00000003461.15	ENSMUSG00000020456	0.18379	8.52209	20.0583	0.000286233	0.00851537	Ogdh
ENSMUST00000044250.4	ENSMUSG00000042650	0.183879	7.12759	21.7962	0.000188164	0.00609505	Alkbh5
ENSMUST00000020381.5	ENSMUSG00000020170	0.184864	6.12633	18.6402	0.000409351	0.011165	Frs2
ENSMUST00000039784.12	ENSMUSG00000036138	0.18504	7.1691	33.9884	1.55949e-05	0.000910691	Acaa1a
ENSMUST00000039956.6	ENSMUSG00000034591	0.185667	5.17375	19.7468	0.000309256	0.00903541	Slc41a2
ENSMUST00000045078.13	ENSMUSG00000035637	0.185698	6.24652	14.6983	0.00120427	0.0245831	Grhpr
ENSMUST00000137170.4	ENSMUSG00000085793	0.185986	5.67785	22.5003	0.000159633	0.00539147	Lin52
ENSMUST00000018568.4	ENSMUSG00000020537	0.185992	5.18498	13.0486	0.00197529	0.0346551	Drg2
ENSMUST00000026743.14	ENSMUSG00000025651	0.186142	7.59439	63.1088	2.5909e-07	4.30547e-05	Uqcrc1
ENSMUST00000042724.8	ENSMUSG00000038250	0.186211	5.54887	19.0171	0.000371693	0.0103643	Usp38
ENSMUST00000001319.15	ENSMUSG00000001300	0.186261	5.60322	15.1223	0.00106521	0.0223778	Efnb2
ENSMUST00000016143.9	ENSMUSG00000029636	0.186571	6.78387	51.0763	1.13212e-06	0.000128725	Wasf3
ENSMUST00000225857.2	ENSMUSG00000021957	0.186688	8.88714	17.2703	0.000586766	0.0144937	Tkt
ENSMUST00000017090.6	ENSMUSG00000016946	0.186777	5.84131	26.0974	7.20448e-05	0.00301335	Kctd5
ENSMUST00000099996.5	ENSMUSG00000075273	0.187026	6.9434	18.3505	0.000441201	0.0117186	Ttc30b
ENSMUST00000108627.4	ENSMUSG00000035585	0.187266	6.69472	23.85	0.000117441	0.00431685	Tsen34
ENSMUST00000147545.8	ENSMUSG00000048701	0.187602	6.00939	18.3755	0.000438341	0.0116712	Ccdc6
ENSMUST00000100857.10	ENSMUSG00000030203	0.187787	4.95347	15.9401	0.000844741	0.0190533	Dusp16
ENSMUST00000233828.2	ENSMUSG00000062078	0.187836	8.61761	80.871	4.22552e-08	1.10603e-05	Qki
ENSMUST00000046386.5	ENSMUSG00000061410	0.188076	6.28793	12.8605	0.00209382	0.0361676	Zcchc14
ENSMUST00000037099.9	ENSMUSG00000037242	0.18817	7.64749	68.6987	1.40651e-07	2.80067e-05	Clic4
ENSMUST00000064740.9	ENSMUSG00000052738	0.1883	6.48109	17.8709	0.000500169	0.0127827	Suclg1
ENSMUST00000034702.6	ENSMUSG00000032184	0.188733	4.97596	14.2611	0.00136927	0.0267565	Lysmd2
ENSMUST00000000767.6	ENSMUSG00000000751	0.188742	6.83028	42.999	3.55865e-06	0.000311329	Rpa1
ENSMUST00000020341.9	ENSMUSG00000020133	0.188856	5.50472	16.7675	0.00067221	0.0159371	2310011J03Rik
ENSMUST00000075723.7	ENSMUSG00000062933	0.189132	6.92698	35.5092	1.19398e-05	0.00075395	Gm10123
ENSMUST00000224905.2	ENSMUSG00000037089	0.189251	6.28468	17.1569	0.000604917	0.0147845	Slc35b2
ENSMUST00000076694.13	ENSMUSG00000061904	0.189505	8.13264	88.1121	2.2144e-08	6.70123e-06	Slc25a3
ENSMUST00000031530.9	ENSMUSG00000029550	0.18967	5.91437	12.3915	0.00242559	0.0405111	Sppl3
ENSMUST00000031122.9	ENSMUSG00000029212	0.189793	7.4555	20.7559	0.000241297	0.00743053	Gabrb1
ENSMUST00000002855.14	ENSMUSG00000002778	0.189844	6.60856	20.8393	0.000236471	0.00731663	Kdelr1
ENSMUST00000111838.10	ENSMUSG00000033392	0.189967	6.55052	25.1136	8.89341e-05	0.00354176	Clasp2
ENSMUST00000052168.6	ENSMUSG00000043415	0.189986	5.76902	14.5532	0.00125645	0.0253138	Otud1
ENSMUST00000047883.11	ENSMUSG00000037031	0.190176	7.6472	23.2788	0.000133558	0.0047335	Tspan15
ENSMUST00000009157.4	ENSMUSG00000009013	0.190176	6.32071	30.8141	2.79784e-05	0.00143914	Dynll1
ENSMUST00000037370.14	ENSMUSG00000029093	0.190667	5.90398	13.438	0.00175296	0.031928	Sorcs2
ENSMUST00000040647.11	ENSMUSG00000036585	0.190976	7.09858	22.2303	0.00016996	0.00563472	Fgf1
ENSMUST00000148665.8	ENSMUSG00000020211	0.191091	5.18133	12.6318	0.00224884	0.0382551	Sf3a2
ENSMUST00000020484.9	ENSMUSG00000020250	0.1911	7.6851	12.7082	0.00219567	0.037587	Txnrd1
ENSMUST00000162022.8	ENSMUSG00000052942	0.191139	6.74854	15.201	0.00104141	0.0220491	Glis3
ENSMUST00000027303.14	ENSMUSG00000026127	0.191215	5.17161	14.5139	0.00127097	0.0254485	Imp4
ENSMUST00000095078.3	ENSMUSG00000007476	0.191254	6.70432	18.6898	0.000404161	0.0110513	Lrrc8a
ENSMUST00000022867.5	ENSMUSG00000022257	0.191325	8.06217	41.4483	4.513e-06	0.000368964	Laptm4b
ENSMUST00000001242.9	ENSMUSG00000053329	0.191685	6.84315	38.9646	6.69319e-06	0.000504039	Gatd3a
ENSMUST00000031097.8	ENSMUSG00000029196	0.191695	5.30377	12.3412	0.00246452	0.0410421	Tada2b
ENSMUST00000035010.10	ENSMUSG00000032437	0.191719	7.60364	39.8442	5.80966e-06	0.000451804	Stt3b
ENSMUST00000105691.8	ENSMUSG00000039953	0.191857	8.74196	30.7248	2.8458e-05	0.00145688	Clstn1
ENSMUST00000167140.8	ENSMUSG00000071711	0.192058	5.75749	13.7838	0.00157876	0.0296668	Mpst
ENSMUST00000026617.13	ENSMUSG00000025537	0.192084	5.41836	22.8611	0.000146903	0.00506912	Phkg1
ENSMUST00000069718.15	ENSMUSG00000055932	0.192291	7.43295	24.7048	9.72129e-05	0.00378326	Fto
ENSMUST00000022927.11	ENSMUSG00000022314	0.192537	6.95637	33.9864	1.56005e-05	0.000910691	Rad21
ENSMUST00000038893.6	ENSMUSG00000040945	0.192687	7.68822	12.8193	0.00212089	0.036538	Rcc2
ENSMUST00000055242.11	ENSMUSG00000002981	0.192729	7.05955	22.1462	0.000173329	0.00571221	Clptm1
ENSMUST00000027741.12	ENSMUSG00000026469	0.192757	7.53507	45.5996	2.42178e-06	0.000231262	Xpr1
ENSMUST00000066497.12	ENSMUSG00000051469	0.192954	6.33323	40.7383	5.04241e-06	0.000402844	Zfp24
ENSMUST00000053766.14	ENSMUSG00000031751	0.192995	8.67494	70.5503	1.15898e-07	2.43853e-05	Amfr
ENSMUST00000094280.4	ENSMUSG00000070493	0.193023	7.88376	39.0633	6.58704e-06	0.000498358	Chchd2
ENSMUST00000056136.4	ENSMUSG00000044708	0.193305	11.0999	62.7402	2.70142e-07	4.384e-05	Kcnj10
ENSMUST00000079258.7	ENSMUSG00000063160	0.193686	5.92088	24.6378	9.86493e-05	0.00382084	Numbl
ENSMUST00000135573.8	ENSMUSG00000028691	0.193916	9.07095	76.2216	6.56531e-08	1.59023e-05	Prdx1
ENSMUST00000034270.17	ENSMUSG00000031812	0.194137	8.39589	65.8648	1.90722e-07	3.47767e-05	Map1lc3b
ENSMUST00000053506.8	ENSMUSG00000006464	0.194505	5.85728	14.2798	0.00136172	0.0266409	Bbs1
ENSMUST00000166115.9	ENSMUSG00000024958	0.194688	6.26015	11.8528	0.00288125	0.0459994	Gpr137
ENSMUST00000003599.9	ENSMUSG00000103088	0.194706	6.50072	13.0114	0.00199813	0.0349613	Pcdhgb6
ENSMUST00000096232.6	ENSMUSG00000071637	0.19496	7.19399	19.7465	0.000309281	0.00903541	Cebpd
ENSMUST00000118317.8	ENSMUSG00000008730	0.19539	8.92539	12.0568	0.0027108	0.0438388	Hipk1
ENSMUST00000170788.9	ENSMUSG00000027777	0.195443	4.8945	13.4122	0.00176679	0.0320764	Schip1
ENSMUST00000192639.6	ENSMUSG00000026701	0.195551	10.8764	17.0126	0.000631814	0.0152922	Prdx6
ENSMUST00000069476.5	ENSMUSG00000055745	0.195571	5.48963	13.1099	0.00193828	0.0341164	Rtl6
ENSMUST00000028300.6	ENSMUSG00000026932	0.195664	8.71254	24.6653	9.80562e-05	0.00380695	Nacc2
ENSMUST00000035230.7	ENSMUSG00000032607	0.195743	5.93061	17.8546	0.000502325	0.0128176	Amt
ENSMUST00000028080.12	ENSMUSG00000053702	0.195942	8.34584	12.7677	0.00215938	0.0371027	Nebl
ENSMUST00000022148.7	ENSMUSG00000021646	0.196482	5.19769	20.4788	0.000258131	0.00783738	Mccc2
ENSMUST00000075452.7	ENSMUSG00000029229	0.196792	4.96275	13.4118	0.00176703	0.0320764	Chic2
ENSMUST00000068664.7	ENSMUSG00000032340	0.197643	5.79471	13.104	0.00194185	0.0341423	Neo1
ENSMUST00000057717.8	ENSMUSG00000046556	0.198512	5.37036	20.1905	0.000277048	0.00829018	Zfp319
ENSMUST00000099151.6	ENSMUSG00000074637	0.198524	8.18134	32.2118	2.15279e-05	0.00116738	Sox2
ENSMUST00000024762.3	ENSMUSG00000023966	0.198753	5.20366	19.0754	0.000366217	0.0102468	Rsph9
ENSMUST00000153360.8	ENSMUSG00000047989	0.199103	5.0679	22.0684	0.000176511	0.00579273	Ino80c
ENSMUST00000049948.6	ENSMUSG00000024654	0.199124	8.88906	91.7961	1.62117e-08	5.26182e-06	Asrgl1
ENSMUST00000046687.16	ENSMUSG00000038156	0.199579	7.77135	71.9077	1.00826e-07	2.2397e-05	Spon1
ENSMUST00000076615.6	ENSMUSG00000003575	0.199761	5.46478	15.7714	0.000885703	0.0196495	Crtc1
ENSMUST00000046750.14	ENSMUSG00000001763	0.199837	5.4913	15.03	0.00109387	0.022855	Tspan33
ENSMUST00000059045.8	ENSMUSG00000034259	0.199843	4.62706	15.8466	0.000867167	0.0193974	Exosc4
ENSMUST00000067485.4	ENSMUSG00000054414	0.19996	5.93633	20.2666	0.000271909	0.00819438	Slc30a7
ENSMUST00000082290.8	ENSMUSG00000036949	0.199967	7.41189	21.012	0.000226818	0.0070719	Slc39a12
ENSMUST00000060513.8	ENSMUSG00000031969	0.199975	5.20378	13.1142	0.00193573	0.0340901	Acad8
ENSMUST00000101213.9	ENSMUSG00000020333	0.200192	7.52466	15.5822	0.000934275	0.0204338	Acsl6
ENSMUST00000021970.11	ENSMUSG00000021508	0.201166	6.88933	14.4317	0.00130203	0.0258788	Cxcl14
ENSMUST00000031726.15	ENSMUSG00000029713	0.202064	8.07336	14.3988	0.00131482	0.0260213	Gnb2
ENSMUST00000148891.8	ENSMUSG00000054728	0.202104	5.15638	14.5836	0.00124528	0.0251357	Phactr1
ENSMUST00000095823.9	ENSMUSG00000071398	0.202544	7.30389	22.3875	0.000163858	0.00549609	2410004P03Rik
ENSMUST00000160180.9	ENSMUSG00000024646	0.202709	7.26518	72.0241	9.96385e-08	2.23032e-05	Cyb5a
ENSMUST00000032216.7	ENSMUSG00000030122	0.202718	8.47466	13.3102	0.00182946	0.0328604	Ptms
ENSMUST00000072093.13	ENSMUSG00000053646	0.202904	9.06992	76.6098	6.32285e-08	1.55138e-05	Plxnb1
ENSMUST00000047419.8	ENSMUSG00000041736	0.203219	6.94022	15.9452	0.000843558	0.0190399	Tspo
ENSMUST00000023112.12	ENSMUSG00000022474	0.203244	7.02278	47.941	1.7359e-06	0.000177176	Pmm1
ENSMUST00000042025.12	ENSMUSG00000033420	0.20325	7.53724	41.7146	4.33064e-06	0.000354949	Antxr1
ENSMUST00000030971.7	ENSMUSG00000029090	0.203315	5.79765	27.4872	5.39481e-05	0.00238629	Adgra3
ENSMUST00000024860.9	ENSMUSG00000024065	0.203411	5.9183	21.4423	0.000204616	0.00651739	Ehd3
ENSMUST00000034197.5	ENSMUSG00000031749	0.203443	7.43045	15.6207	0.000924147	0.0202669	St3gal2
ENSMUST00000034464.8	ENSMUSG00000031983	0.203547	8.00642	23.6495	0.000122838	0.0044547	2310022B05Rik
ENSMUST00000080926.13	ENSMUSG00000063524	0.203631	10.1675	70.442	1.17204e-07	2.43853e-05	Eno1
ENSMUST00000113677.3	ENSMUSG00000039686	0.203797	6.68479	18.3526	0.000440961	0.0117186	Zer1
ENSMUST00000025696.5	ENSMUSG00000024782	0.203863	8.15546	57.1199	5.23777e-07	7.20349e-05	Ak3
ENSMUST00000029128.4	ENSMUSG00000027602	0.204136	6.00424	37.6374	8.32282e-06	0.000589235	Map1lc3a
ENSMUST00000109418.2	ENSMUSG00000048486	0.204504	5.10177	12.0234	0.00272736	0.0440627	Fitm2
ENSMUST00000056028.11	ENSMUSG00000042978	0.205041	5.27637	13.2168	0.0018756	0.0333022	Sbk1
ENSMUST00000038463.15	ENSMUSG00000035275	0.20537	6.54638	15.4587	0.000967579	0.0210205	Raver2
ENSMUST00000036615.7	ENSMUSG00000033629	0.205685	7.95518	84.5644	3.02161e-08	8.45453e-06	Hacd3
ENSMUST00000003156.15	ENSMUSG00000003072	0.205695	7.28751	73.1363	8.9043e-08	2.03921e-05	Atp5d
ENSMUST00000131309.3	ENSMUSG00000007989	0.205762	8.45411	37.2353	8.90036e-06	0.000612032	Fzd3
ENSMUST00000028081.13	ENSMUSG00000026748	0.205904	6.206	17.5473	0.000544914	0.0136468	Plxdc2
ENSMUST00000047356.11	ENSMUSG00000038539	0.206006	7.73222	32.6488	1.98649e-05	0.00110973	Atf5
ENSMUST00000108283.8	ENSMUSG00000030602	0.20629	4.93596	12.9811	0.00201693	0.0351954	Pak4
ENSMUST00000067786.9	ENSMUSG00000037656	0.206325	7.52799	62.1428	2.89184e-07	4.55633e-05	Slc20a2
ENSMUST00000088778.5	ENSMUSG00000067924	0.206496	6.17377	15.9101	0.000851871	0.0191545	Rtl8b
ENSMUST00000033609.9	ENSMUSG00000031256	0.206857	5.64252	40.5228	5.21648e-06	0.00041228	Cstf2
ENSMUST00000086519.12	ENSMUSG00000067274	0.206967	8.79842	71.8483	1.01438e-07	2.2397e-05	Rplp0
ENSMUST00000129339.8	ENSMUSG00000025967	0.207125	6.0108	24.9822	9.15061e-05	0.00362639	Eef1b2
ENSMUST00000038608.14	ENSMUSG00000035596	0.207413	6.21129	27.1027	5.83882e-05	0.00253695	Mboat7
ENSMUST00000160916.8	ENSMUSG00000033287	0.207736	6.09025	24.439	0.000103054	0.00392956	Kctd17
ENSMUST00000092404.13	ENSMUSG00000034120	0.20843	6.65288	36.9546	9.32971e-06	0.00063218	Srsf2
ENSMUST00000108883.10	ENSMUSG00000018340	0.208561	7.06724	19.1922	0.00035552	0.0100232	Anxa6
ENSMUST00000159879.2	ENSMUSG00000018199	0.208575	7.3087	17.6919	0.000524393	0.0132523	Ro60
ENSMUST00000040962.6	ENSMUSG00000034875	0.208696	5.65383	21.1189	0.000221062	0.00692218	Nudt19
ENSMUST00000029380.14	ENSMUSG00000027803	0.20889	6.96302	34.4174	1.44513e-05	0.000866997	Wwtr1
ENSMUST00000033915.9	ENSMUSG00000031517	0.210014	8.64957	42.7661	3.68647e-06	0.000318223	Gpm6a
ENSMUST00000033992.9	ENSMUSG00000031584	0.2101	6.65683	25.9551	7.42511e-05	0.00307308	Gsr
ENSMUST00000118535.9	ENSMUSG00000019478	0.210178	5.06701	15.2273	0.0010336	0.0219707	Rab4a
ENSMUST00000016088.9	ENSMUSG00000015944	0.210367	6.34208	28.8217	4.12155e-05	0.00192479	Castor2
ENSMUST00000003964.17	ENSMUSG00000003865	0.21038	5.28036	15.6405	0.000918988	0.0202221	Gys1
ENSMUST00000221654.2	ENSMUSG00000028677	0.210396	4.91019	11.9786	0.00276688	0.0445938	Rnf220
ENSMUST00000034989.15	ENSMUSG00000032418	0.210542	7.73555	71.5625	1.0444e-07	2.28749e-05	Me1
ENSMUST00000056355.9	ENSMUSG00000048142	0.210602	5.13024	15.3387	0.00100119	0.0214831	Nat8l
ENSMUST00000160934.8	ENSMUSG00000027692	0.210663	5.32564	22.2456	0.000169355	0.00563191	Tnik
ENSMUST00000029845.15	ENSMUSG00000028194	0.210835	7.83359	20.8128	0.000237993	0.00735672	Ddah1
ENSMUST00000016488.13	ENSMUSG00000016344	0.210942	5.88146	12.018	0.00273208	0.0441169	Ppdpf
ENSMUST00000046212.2	ENSMUSG00000032902	0.211112	9.54729	14.44	0.00131007	0.0259749	Slc16a1
ENSMUST00000227759.2	ENSMUSG00000022324	0.211233	9.29521	14.3506	0.00134329	0.0263758	Matn2
ENSMUST00000112173.8	ENSMUSG00000030352	0.211253	6.93572	17.0009	0.000630944	0.0152825	Tspan9
ENSMUST00000179343.3	ENSMUSG00000094483	0.211409	7.87382	28.9516	4.01669e-05	0.00189216	Purb
ENSMUST00000038775.6	ENSMUSG00000033585	0.211624	6.1331	35.0059	1.30315e-05	0.000799552	Ndn
ENSMUST00000020308.5	ENSMUSG00000020108	0.211817	6.62897	24.0668	0.000111901	0.00416034	Ddit4
ENSMUST00000043983.11	ENSMUSG00000042035	0.212312	4.52393	14.122	0.00142692	0.0275512	Igsf3
ENSMUST00000043503.11	ENSMUSG00000038677	0.212489	5.91578	26.835	6.17189e-05	0.00265678	Scube3
ENSMUST00000041684.11	ENSMUSG00000034471	0.212567	5.67579	18.3324	0.000443282	0.0117546	Caskin2
ENSMUST00000034065.14	ENSMUSG00000031644	0.212598	5.77019	13.7724	0.00158421	0.0297218	Nek1
ENSMUST00000191471.7	ENSMUSG00000073725	0.212792	7.11882	34.4382	1.43983e-05	0.000865418	Lmbrd1
ENSMUST00000161254.9	ENSMUSG00000048148	0.212895	7.78192	38.3037	7.45543e-06	0.000542558	Nwd1
ENSMUST00000222587.2	ENSMUSG00000021186	0.212922	7.9708	32.055	2.2162e-05	0.00119487	Fbln5
ENSMUST00000102549.10	ENSMUSG00000028803	0.212957	7.76478	29.617	3.52396e-05	0.00170458	Nipal3
ENSMUST00000030623.8	ENSMUSG00000028820	0.213567	7.21625	37.5753	8.40927e-06	0.000591391	Sfpq
ENSMUST00000050372.10	ENSMUSG00000035403	0.213772	7.04519	19.0768	0.000366091	0.0102468	Crb2
ENSMUST00000056427.10	ENSMUSG00000058672	0.213796	8.77398	85.468	2.78879e-08	7.93999e-06	Tubb2a
ENSMUST00000139560.8	ENSMUSG00000028614	0.214074	4.77224	16.9567	0.000638533	0.0154318	Ndc1
ENSMUST00000033342.7	ENSMUSG00000031029	0.214175	7.29767	61.3509	3.16765e-07	4.89583e-05	Eif3f
ENSMUST00000026973.14	ENSMUSG00000025855	0.214488	6.77153	35.3518	1.22698e-05	0.000770292	Prkar1b
ENSMUST00000031103.14	ENSMUSG00000029201	0.215479	6.40918	32.5753	2.01343e-05	0.00111901	Ugdh
ENSMUST00000035519.12	ENSMUSG00000038495	0.215507	5.8025	14.9629	0.00111525	0.0232185	Otud7b
ENSMUST00000036541.8	ENSMUSG00000036093	0.215619	7.63459	29.3419	3.71899e-05	0.00178826	Arl5a
ENSMUST00000107044.10	ENSMUSG00000030701	0.215713	9.34712	33.5208	1.69571e-05	0.000975843	Plekhb1
ENSMUST00000055993.13	ENSMUSG00000048330	0.215929	6.33337	26.2777	6.93542e-05	0.00291962	Ric3
ENSMUST00000165824.3	ENSMUSG00000026227	0.216018	7.90509	27.1328	5.80262e-05	0.00253139	2810459M11Rik
ENSMUST00000034079.14	ENSMUSG00000031657	0.216104	4.80127	16.698	0.000685084	0.0162068	Heatr3
ENSMUST00000110725.2	ENSMUSG00000035133	0.216213	7.8207	30.5483	2.94338e-05	0.00149271	Arhgap5
ENSMUST00000045288.14	ENSMUSG00000039239	0.21648	6.3043	23.0835	0.000139622	0.00487806	Tgfb2
ENSMUST00000061326.5	ENSMUSG00000044894	0.21675	5.69135	15.7857	0.000882131	0.0196086	Uqcrq
ENSMUST00000064187.12	ENSMUSG00000058756	0.2168	8.38412	29.8451	3.37081e-05	0.00164027	Thra
ENSMUST00000089510.5	ENSMUSG00000068267	0.21705	7.84458	30.4813	2.98138e-05	0.00150962	Cenpb
ENSMUST00000006293.5	ENSMUSG00000006134	0.21726	6.49907	82.2574	3.72029e-08	9.89749e-06	Crkl
ENSMUST00000028944.4	ENSMUSG00000027452	0.217275	6.48144	21.4808	0.000202752	0.00647709	Acss1
ENSMUST00000024954.11	ENSMUSG00000024140	0.217886	8.14345	12.0992	0.00268358	0.0435005	Epas1
ENSMUST00000058659.9	ENSMUSG00000044986	0.218021	6.13271	28.7793	4.15645e-05	0.001934	Tst
ENSMUST00000110272.9	ENSMUSG00000021236	0.218041	6.57399	14.3	0.00135359	0.0265299	Entpd5
ENSMUST00000035336.5	ENSMUSG00000040717	0.218375	4.90086	12.15	0.00261912	0.0428903	Il17rd
ENSMUST00000039007.7	ENSMUSG00000039725	0.218755	4.93704	11.7101	0.0030175	0.0475201	Trp53rka
ENSMUST00000025106.5	ENSMUSG00000024258	0.219136	4.71535	20.3098	0.000269041	0.00812304	Polr2d
ENSMUST00000042661.8	ENSMUSG00000036565	0.219192	8.11543	64.7871	2.14729e-07	3.82938e-05	Ttyh3
ENSMUST00000027677.8	ENSMUSG00000026421	0.219739	8.30555	35.1964	1.26058e-05	0.000783807	Csrp1
ENSMUST00000113717.8	ENSMUSG00000057738	0.219963	8.38502	18.9679	0.000376384	0.0104681	Sptan1
ENSMUST00000090398.11	ENSMUSG00000021782	0.219989	6.82109	40.5177	5.22066e-06	0.00041228	Dlg5
ENSMUST00000048309.12	ENSMUSG00000041570	0.220205	5.23668	13.4439	0.00174983	0.0319206	Camsap2
ENSMUST00000222310.2	ENSMUSG00000084883	0.220277	5.86871	23.3373	0.000131798	0.00468541	Ccdc85c
ENSMUST00000075895.9	ENSMUSG00000003464	0.220386	6.09108	24.3061	0.00010612	0.0040041	Pex19
ENSMUST00000032934.12	ENSMUSG00000030695	0.220545	9.92805	62.0949	2.90773e-07	4.55924e-05	Aldoa
ENSMUST00000007012.6	ENSMUSG00000006818	0.220558	6.04022	23.9196	0.00011563	0.00426056	Sod2
ENSMUST00000011492.15	ENSMUSG00000027710	0.220872	5.00791	13.234	0.00186573	0.0332177	Acad9
ENSMUST00000172237.2	ENSMUSG00000022122	0.221031	8.33691	18.0906	0.000472134	0.0122675	Ednrb
ENSMUST00000082429.8	ENSMUSG00000063856	0.221639	8.43588	77.0949	6.03376e-08	1.50644e-05	Gpx1
ENSMUST00000046807.7	ENSMUSG00000037762	0.22174	6.077	24.7464	9.63324e-05	0.00376253	Slc16a9
ENSMUST00000034243.7	ENSMUSG00000031790	0.221865	6.96539	17.1336	0.000608726	0.0148552	Mmp15
ENSMUST00000106731.4	ENSMUSG00000028613	0.222022	6.78197	40.0866	5.58961e-06	0.000438217	Lrp8
ENSMUST00000025778.9	ENSMUSG00000024827	0.222233	7.49512	48.1243	1.6921e-06	0.000174351	Gldc
ENSMUST00000025728.13	ENSMUSG00000024816	0.22243	6.51013	29.281	3.76378e-05	0.00179878	Frmd8
ENSMUST00000041643.5	ENSMUSG00000039849	0.222453	5.9878	24.7703	9.58306e-05	0.00374744	Pcif1
ENSMUST00000028403.3	ENSMUSG00000027015	0.222593	7.4981	55.7542	6.19911e-07	8.24819e-05	Cybrd1
ENSMUST00000074628.13	ENSMUSG00000034341	0.222618	7.80412	54.9033	6.89642e-07	9.02569e-05	Wbp2
ENSMUST00000008684.11	ENSMUSG00000008540	0.223088	8.24498	24.0271	0.000112894	0.00418287	Mgst1
ENSMUST00000110586.10	ENSMUSG00000060227	0.22313	6.63928	16.6537	0.000693438	0.0163687	Golm2
ENSMUST00000041240.4	ENSMUSG00000041889	0.223483	8.60073	42.2196	4.00685e-06	0.000335181	Shisa4
ENSMUST00000101432.3	ENSMUSG00000021010	0.22357	5.64959	22.2825	0.000167907	0.00559525	Npas3
ENSMUST00000021313.9	ENSMUSG00000020935	0.224011	5.89306	15.8247	0.000872524	0.019477	Dcakd
ENSMUST00000101029.4	ENSMUSG00000037679	0.224348	7.07309	42.9378	3.59174e-06	0.000312661	Inf2
ENSMUST00000115995.4	ENSMUSG00000024664	0.224572	5.90608	28.9854	3.98987e-05	0.00188774	Fads3
ENSMUST00000087321.4	ENSMUSG00000067279	0.224627	5.42822	13.1647	0.00190589	0.0337662	Ppp1r3c
ENSMUST00000106663.2	ENSMUSG00000038296	0.224703	4.91571	11.5373	0.00319227	0.0495274	Galnt18
ENSMUST00000023854.10	ENSMUSG00000023092	0.22473	7.76478	38.9345	6.72599e-06	0.000505337	Fhl1
ENSMUST00000040361.8	ENSMUSG00000039347	0.224968	7.60366	51.955	1.00787e-06	0.000120267	Atp6v0e2
ENSMUST00000027477.15	ENSMUSG00000026259	0.226115	4.35996	15.4291	0.000975742	0.0211131	Ngef
ENSMUST00000048967.9	ENSMUSG00000037852	0.226418	13.2438	44.2506	2.95087e-06	0.000264575	Cpe
ENSMUST00000081380.10	ENSMUSG00000063975	0.227122	7.40694	25.5868	8.03167e-05	0.00327081	Slco1a5
ENSMUST00000023083.9	ENSMUSG00000061740	0.227214	5.86484	12.4239	0.00240088	0.0402715	Cyp2d22
ENSMUST00000103164.4	ENSMUSG00000076435	0.227377	7.68157	27.459	5.426e-05	0.00238958	Acsf2
ENSMUST00000128528.3	ENSMUSG00000043079	0.227558	7.24059	37.0825	9.1313e-06	0.00062373	Synpo
ENSMUST00000008537.10	ENSMUSG00000008393	0.227978	7.89191	119.439	2.08851e-09	1.24504e-06	Carhsp1
ENSMUST00000079300.13	ENSMUSG00000036885	0.228004	7.53798	62.45	2.79212e-07	4.46424e-05	Arhgef26
ENSMUST00000001081.10	ENSMUSG00000001054	0.228108	5.12531	15.7737	0.000885125	0.0196495	Rmnd5b
ENSMUST00000082402.1	ENSMUSG00000064351	0.228518	12.5047	35.2844	1.24144e-05	0.00077396	mt-Co1
ENSMUST00000114458.8	ENSMUSG00000035356	0.229078	5.49652	15.4432	0.000971845	0.0210709	Nfkbiz
ENSMUST00000108479.2	ENSMUSG00000030410	0.229299	5.41759	11.9782	0.00276719	0.0445938	Dmwd
ENSMUST00000058383.9	ENSMUSG00000045896	0.229494	6.17985	31.0831	2.6586e-05	0.00138064	Paip2b
ENSMUST00000087689.5	ENSMUSG00000039126	0.229618	6.45185	11.8806	0.00285555	0.0457015	Prune2
ENSMUST00000018449.11	ENSMUSG00000020850	0.229824	8.03085	14.8971	0.00114359	0.023702	Prpf8
ENSMUST00000105256.10	ENSMUSG00000078429	0.230226	8.49531	32.5188	2.03444e-05	0.00112875	Ctdsp2
ENSMUST00000202102.2	ENSMUSG00000068748	0.230307	8.60016	65.3208	2.02446e-07	3.65044e-05	Ptprz1
ENSMUST00000034932.14	ENSMUSG00000032372	0.230522	5.17089	13.963	0.00149619	0.0286163	Plscr2
ENSMUST00000028995.5	ENSMUSG00000027495	0.230692	5.31297	11.5036	0.00322754	0.0497891	Fam210b
ENSMUST00000001713.10	ENSMUSG00000001663	0.231599	5.84138	19.9699	0.00029257	0.0086721	Gstt1
ENSMUST00000039818.10	ENSMUSG00000028737	0.231626	7.41812	49.947	1.31748e-06	0.000145944	Aldh4a1
ENSMUST00000138843.8	ENSMUSG00000023030	0.231857	6.0949	15.1393	0.00106002	0.0223265	Slc11a2
ENSMUST00000044373.6	ENSMUSG00000036615	0.231971	4.27372	14.4072	0.00131145	0.0259865	Rfxap
ENSMUST00000064139.8	ENSMUSG00000028517	0.232206	10.3933	61.6284	3.06778e-07	4.76415e-05	Plpp3
ENSMUST00000099356.10	ENSMUSG00000074794	0.232385	7.21074	11.9375	0.00281648	0.0451429	Arrdc3
ENSMUST00000102632.7	ENSMUSG00000068747	0.232801	8.53566	42.2921	3.96267e-06	0.000333203	Sort1
ENSMUST00000051377.15	ENSMUSG00000043671	0.233484	6.68304	46.7204	2.0618e-06	0.000201565	Dpy19l3
ENSMUST00000066587.12	ENSMUSG00000020777	0.233708	9.06785	101.976	7.21468e-09	3.04623e-06	Acox1
ENSMUST00000070642.4	ENSMUSG00000056501	0.234036	6.71579	21.7304	0.000191107	0.00617804	Cebpb
ENSMUST00000165774.8	ENSMUSG00000028270	0.234447	6.18926	11.7215	0.00300635	0.0473675	Gbp2
ENSMUST00000007255.13	ENSMUSG00000007039	0.234927	5.80195	25.9965	7.36013e-05	0.00305483	Ddah2
ENSMUST00000019143.9	ENSMUSG00000018999	0.235062	5.94991	45.7697	2.3629e-06	0.000227575	Slc35b4
ENSMUST00000021333.5	ENSMUSG00000020950	0.235067	5.51031	19.8898	0.000298439	0.0087819	Foxg1
ENSMUST00000024119.11	ENSMUSG00000023348	0.235158	5.3004	20.7721	0.000240351	0.00740842	Trip6
ENSMUST00000078505.14	ENSMUSG00000021087	0.235429	8.11601	50.9414	1.15266e-06	0.000130354	Rtn1
ENSMUST00000105365.9	ENSMUSG00000045193	0.235506	5.97778	20.9161	0.000232122	0.00720955	Cirbp
ENSMUST00000091458.13	ENSMUSG00000069171	0.235688	7.1642	20.041	0.000287467	0.00853996	Nr2f1
ENSMUST00000028129.13	ENSMUSG00000026791	0.236014	4.98525	21.232	0.000215148	0.00678144	Slc2a8
ENSMUST00000084434.11	ENSMUSG00000025508	0.236165	6.66065	27.4775	5.40553e-05	0.00238704	Rplp2
ENSMUST00000103208.2	ENSMUSG00000044700	0.2363	5.80026	31.1387	2.6308e-05	0.00136944	Tmem201
ENSMUST00000237341.2	ENSMUSG00000059734	0.23642	5.54892	17.797	0.000510012	0.0129729	Ndufs8
ENSMUST00000115050.10	ENSMUSG00000024533	0.23729	5.9743	25.3152	8.51433e-05	0.00343291	Spire1
ENSMUST00000184169.8	ENSMUSG00000027010	0.23797	5.11998	12.4535	0.00237855	0.040021	Slc25a12
ENSMUST00000110510.4	ENSMUSG00000021318	0.238035	5.31578	16.0689	0.000814919	0.0185093	Gli3
ENSMUST00000058914.10	ENSMUSG00000043091	0.238323	7.39575	17.8393	0.000504355	0.0128593	Tuba1c
ENSMUST00000172361.8	ENSMUSG00000000568	0.238388	5.49695	15.2777	0.00101879	0.0217118	Hnrnpd
ENSMUST00000036158.7	ENSMUSG00000033272	0.239295	5.74549	11.6213	0.00310589	0.0484887	Slc35a4
ENSMUST00000079195.6	ENSMUSG00000038143	0.239462	7.44064	22.862	0.000146873	0.00506912	Stox2
ENSMUST00000052509.6	ENSMUSG00000054716	0.239702	4.7658	23.9189	0.000115647	0.00426056	Zfp771
ENSMUST00000042594.13	ENSMUSG00000035805	0.23971	11.1772	60.3556	3.55656e-07	5.2952e-05	Mlc1
ENSMUST00000095852.5	ENSMUSG00000071424	0.240118	4.51223	18.6092	0.000412639	0.0112358	Grid2
ENSMUST00000162792.8	ENSMUSG00000033400	0.240352	6.39775	26.075	7.23881e-05	0.00302381	Agl
ENSMUST00000204146.3	ENSMUSG00000063415	0.240844	6.3207	14.8135	0.00116457	0.0239534	Cyp26b1
ENSMUST00000109745.8	ENSMUSG00000003809	0.240865	5.32956	21.6319	0.000195611	0.00629856	Gcdh
ENSMUST00000194632.2	ENSMUSG00000033684	0.240901	4.80519	30.624	2.90107e-05	0.00147586	Qsox1
ENSMUST00000006071.14	ENSMUSG00000005917	0.24124	4.92828	14.9802	0.00110971	0.0231329	Otx1
ENSMUST00000038431.8	ENSMUSG00000038967	0.241471	7.12634	23.9634	0.000114506	0.00423292	Pdk2
ENSMUST00000099691.11	ENSMUSG00000037012	0.242263	7.98059	43.3008	3.40032e-06	0.00030072	Hk1
ENSMUST00000055947.10	ENSMUSG00000047181	0.242276	5.96012	40.8462	4.9577e-06	0.000397313	Samd14
ENSMUST00000008878.10	ENSMUSG00000008734	0.242291	9.83409	49.2128	1.456e-06	0.000155965	Gprc5b
ENSMUST00000027396.15	ENSMUSG00000026198	0.24308	4.78061	18.493	0.000425207	0.0114721	Abcb6
ENSMUST00000003947.9	ENSMUSG00000003849	0.243229	5.72833	34.2083	1.49966e-05	0.000889846	Nqo1
ENSMUST00000046351.7	ENSMUSG00000036957	0.243336	4.4784	24.5986	9.95015e-05	0.00384009	Lrfn3
ENSMUST00000041500.8	ENSMUSG00000032802	0.2435	7.86152	64.0532	2.32997e-07	4.02254e-05	Srxn1
ENSMUST00000060714.10	ENSMUSG00000050148	0.245157	6.94711	51.2087	1.11235e-06	0.000127575	Ubqln2
ENSMUST00000051226.8	ENSMUSG00000033065	0.245194	8.17704	80.2389	4.48081e-08	1.15424e-05	Pfkm
ENSMUST00000050312.3	ENSMUSG00000027223	0.245347	6.64088	16.1258	0.000802108	0.018308	Mapk8ip1
ENSMUST00000108987.8	ENSMUSG00000018398	0.245357	6.82586	16.6659	0.000691129	0.016326	Septin8
ENSMUST00000112155.9	ENSMUSG00000006673	0.245382	5.69435	21.1921	0.000217213	0.00683149	Qrich1
ENSMUST00000042452.11	ENSMUSG00000032869	0.246194	5.24911	18.4547	0.000429439	0.0115575	Psmf1
ENSMUST00000005292.15	ENSMUSG00000005161	0.247044	7.71835	58.7955	4.27746e-07	6.19793e-05	Prdx2
ENSMUST00000105907.9	ENSMUSG00000028857	0.247516	5.62671	37.3315	8.75822e-06	0.00060611	Tmem222
ENSMUST00000030839.13	ENSMUSG00000028988	0.247783	6.14306	32.9653	1.875e-05	0.00105107	Ctnnbip1
ENSMUST00000027503.14	ENSMUSG00000026281	0.247936	4.15234	14.5982	0.00123998	0.025091	Dtymk
ENSMUST00000102534.11	ENSMUSG00000027347	0.248024	5.20387	20.4939	0.000257182	0.00781589	Rasgrp1
ENSMUST00000026050.8	ENSMUSG00000025068	0.248119	4.88089	14.8675	0.00114648	0.0237368	Gsto1
ENSMUST00000114018.10	ENSMUSG00000015222	0.248145	6.32101	20.6948	0.000244898	0.00752002	Map2
ENSMUST00000021802.16	ENSMUSG00000021373	0.248145	5.249	16.7537	0.000674753	0.0159741	Cap2
ENSMUST00000025166.14	ENSMUSG00000024304	0.248274	7.78618	26.8722	6.12441e-05	0.00264335	Cdh2
ENSMUST00000035129.14	ENSMUSG00000032537	0.249005	4.33715	16.4064	0.000742144	0.0172302	Ephb1
ENSMUST00000069536.12	ENSMUSG00000055799	0.249054	4.574	11.6028	0.00312471	0.0486653	Tcf7l1
ENSMUST00000004920.4	ENSMUSG00000004798	0.249227	7.01973	33.4965	1.70312e-05	0.000976645	Ulk2
ENSMUST00000019323.11	ENSMUSG00000019179	0.249238	7.35767	46.9109	2.00674e-06	0.000197972	Mdh2
ENSMUST00000058667.15	ENSMUSG00000047085	0.2495	6.85181	28.4265	4.45979e-05	0.00203588	Lrrc4b
ENSMUST00000028207.13	ENSMUSG00000026853	0.249956	6.08599	19.9403	0.000294721	0.00871992	Crat
ENSMUST00000087723.5	ENSMUSG00000038146	0.25016	6.2039	22.2589	0.000168834	0.00562037	Notch3
ENSMUST00000058351.16	ENSMUSG00000025791	0.250266	7.12067	83.9184	3.20131e-08	8.80549e-06	Pgm1
ENSMUST00000015449.6	ENSMUSG00000015305	0.25065	8.73299	42.7926	3.67167e-06	0.00031779	Sash1
ENSMUST00000001900.9	ENSMUSG00000001844	0.251229	4.79745	18.8314	0.00038974	0.0107475	Zdhhc4
ENSMUST00000050467.9	ENSMUSG00000048546	0.251341	5.87499	13.0792	0.00195674	0.0343668	Tob2
ENSMUST00000167493.9	ENSMUSG00000038650	0.25139	6.74681	17.462	0.000557428	0.0138959	Rnh1
ENSMUST00000148750.8	ENSMUSG00000060961	0.251499	9.22595	34.0583	1.54018e-05	0.000903969	Slc4a4
ENSMUST00000191899.6	ENSMUSG00000039952	0.251561	8.86073	101.346	7.56952e-09	3.04926e-06	Dag1
ENSMUST00000019721.7	ENSMUSG00000019577	0.251774	4.50861	15.3658	0.000993488	0.0213972	Pdk4
ENSMUST00000032174.12	ENSMUSG00000030087	0.252266	5.64761	26.2383	6.99332e-05	0.00293259	Klf15
ENSMUST00000180353.2	ENSMUSG00000096014	0.252461	7.02927	47.7385	1.78576e-06	0.000180562	Sox1
ENSMUST00000100203.10	ENSMUSG00000023026	0.252824	6.68234	35.1701	1.26636e-05	0.000784497	Dip2b
ENSMUST00000042766.6	ENSMUSG00000037826	0.253195	4.75131	17.1918	0.000599266	0.0147128	Ppm1k
ENSMUST00000022078.12	ENSMUSG00000021589	0.253195	5.9133	39.5158	6.12337e-06	0.000470689	Rhobtb3
ENSMUST00000045356.9	ENSMUSG00000041841	0.25328	5.1162	17.0448	0.000623488	0.0151535	Rpl37
ENSMUST00000075994.11	ENSMUSG00000035357	0.25356	4.53658	19.7727	0.000307263	0.00900887	Pdzrn3
ENSMUST00000071056.14	ENSMUSG00000030802	0.25377	4.95136	13.0328	0.00198499	0.0347688	Bckdk
ENSMUST00000042261.5	ENSMUSG00000037490	0.254391	4.60101	15.613	0.000926155	0.0202972	Slc2a12
ENSMUST00000034029.8	ENSMUSG00000031616	0.254574	4.61981	17.1735	0.000602217	0.0147407	Ednra
ENSMUST00000031131.11	ENSMUSG00000029223	0.254764	6.73992	30.3714	3.04491e-05	0.00152514	Uchl1
ENSMUST00000006625.8	ENSMUSG00000006456	0.255845	5.00528	20.2692	0.000271737	0.00819438	Rbm14
ENSMUST00000059954.14	ENSMUSG00000017754	0.255882	8.78279	43.0598	3.52611e-06	0.000310154	Pltp
ENSMUST00000199736.2	ENSMUSG00000032482	0.255971	7.54138	66.7646	1.72952e-07	3.31023e-05	Cspg5
ENSMUST00000042750.3	ENSMUSG00000039611	0.256102	5.64806	21.9135	0.000183041	0.00597083	Pgap4
ENSMUST00000006112.7	ENSMUSG00000005958	0.25617	4.56721	23.2449	0.00013459	0.00476377	Ephb3
ENSMUST00000110639.8	ENSMUSG00000027254	0.256364	7.67011	23.46	0.000128193	0.00459756	Map1a
ENSMUST00000029135.15	ENSMUSG00000027605	0.256643	5.89281	58.7052	4.32395e-07	6.20984e-05	Acss2
ENSMUST00000098799.5	ENSMUSG00000074364	0.256659	6.10496	49.5448	1.39145e-06	0.000151211	Ehd2
ENSMUST00000161779.8	ENSMUSG00000061436	0.25679	6.19725	34.1908	1.50431e-05	0.000890496	Hipk2
ENSMUST00000043409.9	ENSMUSG00000039081	0.256948	4.82615	24.5112	0.000101429	0.00388215	Zfp503
ENSMUST00000051454.4	ENSMUSG00000048388	0.257051	6.31524	35.5512	1.18533e-05	0.000749945	Fam171b
ENSMUST00000138502.2	ENSMUSG00000028234	0.258646	6.43799	129.245	1.11439e-09	8.41154e-07	Rps20
ENSMUST00000034903.7	ENSMUSG00000032348	0.258847	8.16528	73.7859	8.34378e-08	1.93439e-05	Gsta4
ENSMUST00000081728.7	ENSMUSG00000022240	0.259019	6.8487	75.7452	6.87704e-08	1.65339e-05	Ctnnd2
ENSMUST00000090559.12	ENSMUSG00000068742	0.259141	6.25561	24.556	0.000100435	0.00386497	Cry2
ENSMUST00000138659.9	ENSMUSG00000031748	0.25949	9.05152	109.399	4.17147e-09	2.03889e-06	Gnao1
ENSMUST00000095328.6	ENSMUSG00000079057	0.259876	6.83743	54.1918	7.54678e-07	9.68165e-05	Cyp4v3
ENSMUST00000113458.8	ENSMUSG00000033768	0.260144	8.06555	37.1012	9.10261e-06	0.000623298	Nrxn2
ENSMUST00000031607.7	ENSMUSG00000029603	0.260612	6.51773	24.3659	0.000104727	0.00396632	Dtx1
ENSMUST00000109728.8	ENSMUSG00000027488	0.260866	6.78984	48.6504	1.57306e-06	0.000166309	Snta1
ENSMUST00000004327.11	ENSMUSG00000031400	0.261423	8.66799	30.1914	3.15229e-05	0.00156204	G6pdx
ENSMUST00000228495.3	ENSMUSG00000022199	0.262756	7.48467	42.8801	3.62326e-06	0.000314439	Slc22a17
ENSMUST00000024706.12	ENSMUSG00000023913	0.26297	11.5312	36.7296	9.73357e-06	0.000650951	Pla2g7
ENSMUST00000036991.5	ENSMUSG00000041548	0.263063	7.37513	82.7415	3.55997e-08	9.54926e-06	Hspb8
ENSMUST00000123927.9	ENSMUSG00000043687	0.263106	3.77845	13.5424	0.00169821	0.0312642	1190005I06Rik
ENSMUST00000062202.14	ENSMUSG00000047793	0.263155	6.26241	42.2614	3.98133e-06	0.000333907	Sned1
ENSMUST00000032568.14	ENSMUSG00000030409	0.263351	5.5313	11.7633	0.00296586	0.0469346	Dmpk
ENSMUST00000112682.4	ENSMUSG00000004902	0.263547	7.91369	29.3157	3.7382e-05	0.00179218	Slc25a18
ENSMUST00000124899.8	ENSMUSG00000030509	0.264035	4.42067	12.1546	0.00261522	0.0428699	Asb7
ENSMUST00000143238.2	ENSMUSG00000068099	0.264339	5.82138	21.5331	0.000200249	0.00642876	Smim45
ENSMUST00000127748.5	ENSMUSG00000043496	0.264599	6.3547	36.9882	9.27711e-06	0.000629931	Tril
ENSMUST00000239547.1	ENSMUSG00000118669	0.264695	7.89156	15.936	0.000859246	0.0192468	Arvcf
ENSMUST00000023468.6	ENSMUSG00000022783	0.265085	6.12815	15.9559	0.00084103	0.018996	Spag6l
ENSMUST00000193932.6	ENSMUSG00000010064	0.265128	9.49556	68.0822	1.50154e-07	2.9335e-05	Slc38a3
ENSMUST00000117077.8	ENSMUSG00000031596	0.265391	7.80985	36.3662	1.03068e-05	0.000681321	Slc7a2
ENSMUST00000055676.4	ENSMUSG00000045092	0.265541	8.86894	98.5515	9.39744e-09	3.50589e-06	S1pr1
ENSMUST00000041096.4	ENSMUSG00000039278	0.265591	8.16158	38.5708	7.13633e-06	0.000524036	Pcsk1n
ENSMUST00000053410.11	ENSMUSG00000045252	0.266559	4.94663	18.0728	0.000474337	0.0123032	Zfp574
ENSMUST00000103006.4	ENSMUSG00000073293	0.266843	3.83776	16.482	0.000726855	0.0169479	Nudt10
ENSMUST00000067137.14	ENSMUSG00000054226	0.266875	7.5476	15.446	0.000982154	0.0212235	Tprkb
ENSMUST00000110551.4	ENSMUSG00000027227	0.267087	6.43301	39.726	5.92051e-06	0.00045817	Sord
ENSMUST00000098592.3	ENSMUSG00000074215	0.267628	3.37962	12.142	0.00262575	0.0429346	Gm10643
ENSMUST00000096242.5	ENSMUSG00000071648	0.267974	4.88914	19.2678	0.000348785	0.00990421	Rom1
ENSMUST00000102911.10	ENSMUSG00000028412	0.269257	6.45881	45.357	2.50859e-06	0.000238563	Slc44a1
ENSMUST00000025246.13	ENSMUSG00000024387	0.269459	5.45555	26.1585	7.11202e-05	0.00297851	Csnk2b
ENSMUST00000079081.8	ENSMUSG00000024411	0.269466	10.4217	38.9036	6.75983e-06	0.000506706	Aqp4
ENSMUST00000001716.8	ENSMUSG00000001666	0.269792	5.26167	29.9193	3.32259e-05	0.00162411	Ddt
ENSMUST00000103053.10	ENSMUSG00000027574	0.270077	6.72047	41.058	4.79597e-06	0.000389157	Nkain4
ENSMUST00000026221.7	ENSMUSG00000025203	0.270253	12.91	173.44	1.02116e-10	2.36742e-07	Scd2
ENSMUST00000056822.4	ENSMUSG00000043487	0.270602	5.26279	14.1619	0.0014101	0.027324	Acot6
ENSMUST00000108277.3	ENSMUSG00000017615	0.270769	6.55396	24.2935	0.000106416	0.00400689	Tnfaip1
ENSMUST00000035597.10	ENSMUSG00000035206	0.27086	5.638	23.7883	0.000119073	0.00436697	Sppl2b
ENSMUST00000071329.8	ENSMUSG00000060376	0.271007	7.20715	81.5614	3.965e-08	1.04628e-05	Bckdha
ENSMUST00000177352.8	ENSMUSG00000022469	0.27108	5.62094	11.6152	0.00311206	0.0485382	Rapgef3
ENSMUST00000030984.14	ENSMUSG00000029101	0.271091	5.60402	21.4511	0.00020419	0.0065102	Rgs12
ENSMUST00000099678.5	ENSMUSG00000075012	0.271406	7.05264	96.7629	1.08227e-08	3.90302e-06	Fjx1
ENSMUST00000081435.5	ENSMUSG00000035929	0.272526	6.52179	23.4176	0.000129427	0.00462644	H2-Q4
ENSMUST00000022587.10	ENSMUSG00000022010	0.272944	8.93033	54.2288	7.51134e-07	9.67443e-05	Tsc22d1
ENSMUST00000067491.14	ENSMUSG00000054423	0.273048	5.15674	18.1067	0.000470144	0.0122526	Cadps
ENSMUST00000058326.6	ENSMUSG00000049532	0.274558	6.74003	23.3251	0.000132165	0.00469332	Sall2
ENSMUST00000195823.2	ENSMUSG00000103793	0.275382	6.13503	45.3429	2.51374e-06	0.000238563	Pcdhga6
ENSMUST00000108140.10	ENSMUSG00000020684	0.2759	5.31229	24.9992	9.11692e-05	0.00361745	Rasl10b
ENSMUST00000035673.8	ENSMUSG00000033933	0.276426	6.95791	101.373	7.55416e-09	3.04926e-06	Vhl
ENSMUST00000046533.9	ENSMUSG00000034686	0.276806	5.74738	15.4968	0.000957158	0.020836	Prr7
ENSMUST00000006478.10	ENSMUSG00000006315	0.277444	5.58914	22.3048	0.000167038	0.005572	Tmem147
ENSMUST00000004137.11	ENSMUSG00000004035	0.277679	5.28035	16.1432	0.00079823	0.0182709	Gstm7
ENSMUST00000023113.7	ENSMUSG00000022476	0.277747	7.13826	37.5659	8.42235e-06	0.000591391	Polr3h
ENSMUST00000043584.5	ENSMUSG00000036752	0.277985	10.4591	48.0405	1.71198e-06	0.000175588	Tubb4b
ENSMUST00000026328.11	ENSMUSG00000025289	0.278071	5.42984	29.9861	3.27982e-05	0.00160805	Prdx4
ENSMUST00000035266.11	ENSMUSG00000078853	0.278461	5.51032	12.2441	0.00254174	0.0419406	Igtp
ENSMUST00000096164.6	ENSMUSG00000071604	0.278598	5.86829	27.1147	5.82434e-05	0.00253406	Entrep1
ENSMUST00000075888.6	ENSMUSG00000061524	0.278958	6.46842	20.5484	0.000253784	0.00772709	Zic2
ENSMUST00000127306.2	ENSMUSG00000028445	0.279394	6.6883	14.4407	0.00130619	0.0259456	Enho
ENSMUST00000037534.8	ENSMUSG00000040746	0.279514	5.31487	22.3058	0.000166999	0.005572	Rnf167
ENSMUST00000079041.7	ENSMUSG00000060181	0.279811	6.31641	59.7067	3.83858e-07	5.66313e-05	Slc35e3
ENSMUST00000073364.6	ENSMUSG00000025262	0.279852	6.2975	51.9748	1.00526e-06	0.000120267	Fam120c
ENSMUST00000038107.9	ENSMUSG00000039910	0.280589	5.73444	13.8013	0.00157051	0.0296041	Cited2
ENSMUST00000194418.2	ENSMUSG00000103677	0.28093	4.99906	17.9486	0.000490039	0.0126192	Pcdhga4
ENSMUST00000005493.14	ENSMUSG00000005360	0.281345	11.5097	47.0581	1.96531e-06	0.000194476	Slc1a3
ENSMUST00000027766.13	ENSMUSG00000026489	0.281681	4.60729	15.3327	0.00100292	0.0215006	Coq8a
ENSMUST00000094807.6	ENSMUSG00000070802	0.281742	6.63235	30.3765	3.04194e-05	0.00152514	Pnma8b
ENSMUST00000034023.4	ENSMUSG00000031610	0.281833	4.90803	19.1934	0.000355413	0.0100232	Scrg1
ENSMUST00000080553.9	ENSMUSG00000058886	0.282429	4.45998	22.8593	0.000146965	0.00506912	Deaf1
ENSMUST00000065504.17	ENSMUSG00000021814	0.282615	6.72148	18.1118	0.000469563	0.0122513	Anxa7
ENSMUST00000020969.5	ENSMUSG00000020638	0.282709	5.9713	32.4389	2.06454e-05	0.00113407	Cmpk2
ENSMUST00000098911.10	ENSMUSG00000074457	0.282868	7.60039	86.8928	2.46108e-08	7.19633e-06	S100a16
ENSMUST00000065987.14	ENSMUSG00000057880	0.283235	9.14212	165.795	1.47958e-10	2.66794e-07	Abat
ENSMUST00000031446.7	ENSMUSG00000070498	0.283239	8.25708	66.702	1.74125e-07	3.31023e-05	Tmem132b
ENSMUST00000045441.8	ENSMUSG00000033059	0.283772	10.4449	47.2371	1.91621e-06	0.00019078	Pygb
ENSMUST00000033326.10	ENSMUSG00000031016	0.284144	5.06364	19.7054	0.000312463	0.00910378	Wee1
ENSMUST00000030536.13	ENSMUSG00000028756	0.284244	9.57784	75.2922	7.18876e-08	1.71563e-05	Pink1
ENSMUST00000108496.9	ENSMUSG00000001918	0.285136	6.54688	19.2446	0.000350836	0.00994505	Slc1a5
ENSMUST00000051839.9	ENSMUSG00000046240	0.285412	9.0495	45.6764	2.39502e-06	0.000229986	Hepacam
ENSMUST00000021810.3	ENSMUSG00000021379	0.285482	9.57953	62.2803	2.84673e-07	4.52924e-05	Id4
ENSMUST00000124482.3	ENSMUSG00000030879	0.285593	5.11414	24.5509	0.000100548	0.00386497	Mrpl17
ENSMUST00000023478.8	ENSMUSG00000022790	0.286203	7.82781	49.7581	1.35166e-06	0.000148212	Igsf11
ENSMUST00000108527.8	ENSMUSG00000040620	0.286493	5.05911	26.5323	6.57428e-05	0.00278566	Dhx33
ENSMUST00000039013.15	ENSMUSG00000024130	0.287317	8.56887	28.5881	4.33953e-05	0.0019922	Abca3
ENSMUST00000121799.8	ENSMUSG00000049807	0.287362	6.22791	31.8628	2.29674e-05	0.00122809	Arhgap23
ENSMUST00000142704.8	ENSMUSG00000032883	0.287382	7.5801	49.823	1.33981e-06	0.000147411	Acsl3
ENSMUST00000040134.8	ENSMUSG00000040138	0.288289	5.1085	32.3112	2.11365e-05	0.00115105	Ndp
ENSMUST00000038765.6	ENSMUSG00000037035	0.28831	3.97256	13.1336	0.00192419	0.033979	Inhbb
ENSMUST00000023225.8	ENSMUSG00000022564	0.288337	9.41808	133.039	8.83814e-10	6.82999e-07	Grina
ENSMUST00000176010.8	ENSMUSG00000093674	0.288382	7.83588	41.1882	4.69942e-06	0.000382278	Rpl41
ENSMUST00000113453.9	ENSMUSG00000059325	0.28868	5.52122	30.6604	2.88102e-05	0.00147259	Hopx
ENSMUST00000153183.8	ENSMUSG00000005374	0.289625	5.40905	34.2445	1.49005e-05	0.000887389	Tbl2
ENSMUST00000208222.2	ENSMUSG00000032009	0.290829	8.31065	93.301	1.4316e-08	4.96979e-06	Sesn3
ENSMUST00000021921.11	ENSMUSG00000021466	0.291114	5.59299	24.8639	9.3892e-05	0.00368193	Ptch1
ENSMUST00000063982.7	ENSMUSG00000045005	0.291601	4.87946	12.2419	0.00254351	0.0419485	Fzd5
ENSMUST00000020926.8	ENSMUSG00000020607	0.291752	6.53957	21.1344	0.00022024	0.00690659	Lratd1
ENSMUST00000028807.6	ENSMUSG00000027332	0.292027	7.83395	42.735	3.70389e-06	0.000318246	Ivd
ENSMUST00000041477.15	ENSMUSG00000037206	0.292212	8.6758	113.289	3.17055e-09	1.60792e-06	Islr
ENSMUST00000055518.13	ENSMUSG00000041417	0.292814	8.44609	21.2746	0.000218159	0.00684796	Pik3r1
ENSMUST00000026899.4	ENSMUSG00000025792	0.292831	6.66495	16.1201	0.000808748	0.0183949	Slc25a10
ENSMUST00000028137.10	ENSMUSG00000026798	0.293342	3.84357	18.3243	0.000444214	0.0117697	Coq4
ENSMUST00000105502.8	ENSMUSG00000048756	0.293955	7.76751	40.696	5.07607e-06	0.000403809	Foxo3
ENSMUST00000010804.4	ENSMUSG00000010660	0.294849	6.27799	27.6278	5.24184e-05	0.00233701	Plcd1
ENSMUST00000025567.9	ENSMUSG00000024665	0.295083	10.3683	122.69	1.68769e-09	1.18522e-06	Fads2
ENSMUST00000098500.5	ENSMUSG00000035274	0.295589	5.3144	20.5994	0.000250651	0.00766043	Tpbg
ENSMUST00000099001.5	ENSMUSG00000074521	0.295876	4.48632	30.218	3.13614e-05	0.0015588	Gm14327
ENSMUST00000109838.10	ENSMUSG00000055254	0.296252	11.9309	68.3972	1.45213e-07	2.85646e-05	Ntrk2
ENSMUST00000108836.2	ENSMUSG00000069874	0.296261	5.83918	15.1349	0.00106134	0.0223398	Irgm2
ENSMUST00000012152.13	ENSMUSG00000003166	0.296601	6.25235	17.8951	0.000496996	0.0127417	Dgcr2
ENSMUST00000022322.17	ENSMUSG00000021794	0.298391	9.85071	133.967	8.35856e-10	6.78234e-07	Glud1
ENSMUST00000027629.10	ENSMUSG00000026380	0.298392	6.84749	20.7882	0.000240254	0.00740842	Tfcp2l1
ENSMUST00000032180.7	ENSMUSG00000030093	0.298438	4.41602	18.1311	0.00046715	0.012208	Wnt7a
ENSMUST00000073150.6	ENSMUSG00000021846	0.299334	6.52037	48.5592	1.59301e-06	0.000167328	Peli2
ENSMUST00000026831.14	ENSMUSG00000025735	0.299995	4.58849	14.5246	0.00126701	0.0254485	Rhbdl1
ENSMUST00000195943.2	ENSMUSG00000028949	0.300045	4.60107	11.6471	0.00307998	0.0482175	Smarcd3
ENSMUST00000047186.10	ENSMUSG00000041895	0.300116	5.63547	51.1345	1.12339e-06	0.000128387	Wipi1
ENSMUST00000048043.12	ENSMUSG00000041729	0.300231	5.804	48.5614	1.59253e-06	0.000167328	Coro2b
ENSMUST00000070597.13	ENSMUSG00000056666	0.300657	5.689	24.1074	0.000110895	0.00413716	Retsat
ENSMUST00000046831.11	ENSMUSG00000040883	0.300931	5.86431	41.7818	4.28598e-06	0.000353441	Tmem205
ENSMUST00000111178.2	ENSMUSG00000020658	0.3012	7.04992	72.7926	9.21771e-08	2.09216e-05	Efr3b
ENSMUST00000084500.8	ENSMUSG00000030934	0.302785	9.76075	100.285	8.21228e-09	3.17317e-06	Oat
ENSMUST00000110894.9	ENSMUSG00000060126	0.303502	8.49132	117.159	2.43274e-09	1.40734e-06	Tpt1
ENSMUST00000123296.8	ENSMUSG00000030869	0.303682	4.89433	19.2265	0.000352442	0.00996542	Ndufab1
ENSMUST00000166360.8	ENSMUSG00000001211	0.303731	8.54832	62.8518	2.66741e-07	4.3584e-05	Agpat3
ENSMUST00000022921.7	ENSMUSG00000022309	0.30379	7.65592	34.8617	1.33646e-05	0.000812311	Angpt1
ENSMUST00000171001.8	ENSMUSG00000066026	0.30431	6.47181	18.5468	0.000420622	0.0113958	Dhrs3
ENSMUST00000113682.9	ENSMUSG00000001285	0.304451	4.36063	11.7383	0.00298999	0.0472015	Myg1
ENSMUST00000073447.8	ENSMUSG00000104346	0.304916	5.30697	26.8488	6.1543e-05	0.00265272	Pcdhga3
ENSMUST00000073787.7	ENSMUSG00000028743	0.304922	5.40945	33.3897	1.73621e-05	0.000990374	Akr7a5
ENSMUST00000221952.2	ENSMUSG00000020646	0.304956	6.40557	34.8992	1.32771e-05	0.000808506	Mboat2
ENSMUST00000046575.17	ENSMUSG00000038502	0.30509	7.03051	42.9353	3.59314e-06	0.000312661	Ptov1
ENSMUST00000053094.8	ENSMUSG00000038022	0.305786	3.86266	11.6393	0.00308772	0.0482979	Mindy4
ENSMUST00000047951.9	ENSMUSG00000041556	0.306139	8.96796	105.665	5.47233e-09	2.44945e-06	Fbxo2
ENSMUST00000015481.6	ENSMUSG00000015337	0.30681	4.89725	21.5682	0.000198589	0.0063881	Endog
ENSMUST00000020537.9	ENSMUSG00000020297	0.307846	6.25043	62.8359	2.67222e-07	4.3584e-05	Nsg2
ENSMUST00000027121.15	ENSMUSG00000025978	0.308583	5.56745	44.9026	2.68065e-06	0.000248633	Rftn2
ENSMUST00000051870.8	ENSMUSG00000047710	0.308842	5.1174	19.3805	0.000338999	0.00967712	Champ1
ENSMUST00000001027.7	ENSMUSG00000063558	0.309744	6.76484	70.3546	1.1827e-07	2.44503e-05	Aox1
ENSMUST00000206305.2	ENSMUSG00000036570	0.311091	5.0911	17.1246	0.000610203	0.0148689	Fxyd1
ENSMUST00000019038.15	ENSMUSG00000059248	0.311315	6.43821	25.6413	7.93853e-05	0.0032451	Septin9
ENSMUST00000080210.10	ENSMUSG00000005089	0.313655	11.5647	73.117	8.92159e-08	2.03921e-05	Slc1a2
ENSMUST00000070756.12	ENSMUSG00000029778	0.313667	9.2221	45.5974	2.42256e-06	0.000231262	Adcyap1r1
ENSMUST00000156068.3	ENSMUSG00000018451	0.314723	6.9953	53.8084	7.92529e-07	0.000100481	6330403K07Rik
ENSMUST00000094569.11	ENSMUSG00000026442	0.314907	7.67635	39.1253	6.52123e-06	0.000496615	Nfasc
ENSMUST00000071044.13	ENSMUSG00000056737	0.315218	5.13402	18.088	0.000472451	0.0122675	Capg
ENSMUST00000168989.9	ENSMUSG00000036225	0.316166	3.95349	16.2213	0.000781112	0.0179805	Kctd1
ENSMUST00000106602.10	ENSMUSG00000057322	0.317956	4.62912	18.5072	0.000423643	0.0114394	Rpl38
ENSMUST00000111064.3	ENSMUSG00000020591	0.31831	6.38766	42.6543	3.74964e-06	0.000319428	Ntsr2
ENSMUST00000019924.9	ENSMUSG00000019789	0.321488	3.51696	16.8794	0.000652066	0.0156539	Hey2
ENSMUST00000052969.15	ENSMUSG00000020961	0.322025	6.57527	50.8153	1.17223e-06	0.000131651	Ston2
ENSMUST00000114476.8	ENSMUSG00000039542	0.322623	6.74663	37.3984	8.66093e-06	0.000601944	Ncam1
ENSMUST00000025542.10	ENSMUSG00000024640	0.322719	8.00323	54.0284	7.70555e-07	9.80781e-05	Psat1
ENSMUST00000028689.4	ENSMUSG00000027253	0.32368	7.36286	64.9854	2.10071e-07	3.767e-05	Lrp4
ENSMUST00000021204.4	ENSMUSG00000020844	0.324061	8.15155	39.2514	6.38974e-06	0.000487981	Nxn
ENSMUST00000038027.6	ENSMUSG00000036427	0.324404	9.22466	142.57	5.06156e-10	4.97828e-07	Gpi1
ENSMUST00000063531.5	ENSMUSG00000028551	0.32456	4.03507	12.2313	0.00255212	0.0420478	Cdkn2c
ENSMUST00000054556.6	ENSMUSG00000043866	0.325262	4.38805	14.8782	0.00114294	0.023702	Taf10
ENSMUST00000154256.3	ENSMUSG00000085795	0.325422	7.90769	54.0941	7.6413e-07	9.76432e-05	Zfp703
ENSMUST00000031399.13	ENSMUSG00000029446	0.327224	5.73085	39.5723	6.06816e-06	0.000467825	Psph
ENSMUST00000085192.7	ENSMUSG00000021238	0.327592	8.02083	74.1714	8.02969e-08	1.88855e-05	Aldh6a1
ENSMUST00000027682.9	ENSMUSG00000026424	0.329158	9.20288	61.0351	3.28566e-07	4.99961e-05	Gpr37l1
ENSMUST00000212889.2	ENSMUSG00000031808	0.329864	7.08967	13.2336	0.00192242	0.033979	Slc27a1
ENSMUST00000035625.7	ENSMUSG00000039519	0.329919	4.98938	35.1397	1.27308e-05	0.000787051	Cyp7b1
ENSMUST00000044311.9	ENSMUSG00000032649	0.33001	3.66355	12.3358	0.00246875	0.0410493	Colgalt2
ENSMUST00000146905.2	ENSMUSG00000047446	0.33217	3.73429	14.0523	0.00145683	0.0279956	Arl4a
ENSMUST00000003714.13	ENSMUSG00000003617	0.332391	9.51958	17.1222	0.000645759	0.0155485	Cp
ENSMUST00000036003.8	ENSMUSG00000040102	0.332688	5.31568	28.9584	4.01124e-05	0.00189216	Klhl42
ENSMUST00000103120.5	ENSMUSG00000006782	0.333375	7.59858	61.1395	3.24611e-07	4.96976e-05	Cnp
ENSMUST00000028517.13	ENSMUSG00000027108	0.334958	4.80116	14.4641	0.00128973	0.0256656	Ola1
ENSMUST00000035804.9	ENSMUSG00000033022	0.335275	3.91638	12.8355	0.00211021	0.036412	Cdo1
ENSMUST00000052348.12	ENSMUSG00000000154	0.335849	3.8996	13.3101	0.00182274	0.0327578	Slc22a18
ENSMUST00000030533.12	ENSMUSG00000028753	0.336707	6.86945	56.1372	5.9111e-07	7.96086e-05	Vwa5b1
ENSMUST00000034214.8	ENSMUSG00000031762	0.338701	10.13	45.2347	2.60562e-06	0.000244424	Mt2
ENSMUST00000050785.14	ENSMUSG00000026822	0.339077	11.2372	13.4432	0.00185837	0.0331778	Lcn2
ENSMUST00000001051.9	ENSMUSG00000001025	0.33957	7.75316	145.613	4.26589e-10	4.61527e-07	S100a6
ENSMUST00000030398.10	ENSMUSG00000028645	0.33967	7.84256	37.4734	8.60939e-06	0.000599646	Slc2a1
ENSMUST00000075774.5	ENSMUSG00000045136	0.340212	8.1894	22.5042	0.00016513	0.00553109	Tubb2b
ENSMUST00000046233.9	ENSMUSG00000041660	0.340889	4.94432	11.6196	0.00310769	0.0484933	Bbox1
ENSMUST00000001547.8	ENSMUSG00000001506	0.340986	7.70996	17.5832	0.000560633	0.0139436	Col1a1
ENSMUST00000026585.14	ENSMUSG00000025511	0.341592	5.33888	53.0086	8.78457e-07	0.000108142	Tspan4
ENSMUST00000107802.8	ENSMUSG00000034317	0.342211	3.55601	18.8239	0.000390495	0.0107592	Trim59
ENSMUST00000077577.8	ENSMUSG00000023004	0.343188	9.65273	52.0599	1.0027e-06	0.000120267	Tuba1b
ENSMUST00000078482.13	ENSMUSG00000036862	0.343201	6.15047	17.7528	0.000518679	0.0131522	Dchs1
ENSMUST00000028806.12	ENSMUSG00000027333	0.34332	6.06489	13.6446	0.00166424	0.0307784	Smox
ENSMUST00000180387.3	ENSMUSG00000097789	0.343921	5.35396	28.668	4.24962e-05	0.00196481	Ctxnd1
ENSMUST00000068581.9	ENSMUSG00000050953	0.344548	9.2416	114.437	2.92866e-09	1.55829e-06	Gja1
ENSMUST00000132846.2	ENSMUSG00000071866	0.344611	7.8279	82.898	3.50982e-08	9.49318e-06	Ppia
ENSMUST00000190591.10	ENSMUSG00000022253	0.345235	5.81667	24.8622	9.39285e-05	0.00368193	Nadk2
ENSMUST00000047040.4	ENSMUSG00000037060	0.345634	6.08855	85.5972	2.75716e-08	7.92748e-06	Cavin3
ENSMUST00000000314.13	ENSMUSG00000000305	0.347735	5.05153	30.3208	3.07471e-05	0.00153769	Cdh4
ENSMUST00000097423.3	ENSMUSG00000073471	0.348242	4.1486	13.927	0.0015124	0.0288342	Rsph3a
ENSMUST00000042412.5	ENSMUSG00000040289	0.348317	6.84394	58.4414	4.46283e-07	6.35307e-05	Hey1
ENSMUST00000095757.4	ENSMUSG00000068299	0.348324	5.76222	22.853	0.000147178	0.00507107	Nat8f4
ENSMUST00000108511.8	ENSMUSG00000020811	0.34969	6.12539	38.1445	7.65311e-06	0.000553223	Wscd1
ENSMUST00000084882.9	ENSMUSG00000006356	0.35003	7.36679	59.1605	4.09532e-07	5.96061e-05	Crip2
ENSMUST00000058906.7	ENSMUSG00000049422	0.352042	7.3368	35.4289	1.21604e-05	0.000766388	Chchd10
ENSMUST00000024005.8	ENSMUSG00000023236	0.353043	5.08625	45.1764	2.57546e-06	0.000242999	Scg5
ENSMUST00000036267.8	ENSMUSG00000033350	0.353406	9.50119	139.134	6.1637e-10	5.71586e-07	Chst2
ENSMUST00000115808.4	ENSMUSG00000041915	0.35353	6.82848	32.9666	1.87453e-05	0.00105107	Ammecr1l
ENSMUST00000059204.11	ENSMUSG00000043556	0.354039	3.62025	25.7613	7.73766e-05	0.00318707	Fbxl7
ENSMUST00000023760.13	ENSMUSG00000023019	0.35414	6.77827	33.7727	1.62075e-05	0.000941047	Gpd1
ENSMUST00000236842.2	ENSMUSG00000057411	0.35666	5.94501	57.9108	4.75752e-07	6.65582e-05	Antkmt
ENSMUST00000109526.2	ENSMUSG00000067786	0.35811	6.9306	12.11	0.00274661	0.0443075	Nnat
ENSMUST00000189400.7	ENSMUSG00000025931	0.358129	7.634	20.7117	0.000253143	0.0077148	Paqr8
ENSMUST00000026296.8	ENSMUSG00000025265	0.358593	5.06043	30.6272	2.89934e-05	0.00147586	Fgd1
ENSMUST00000035889.15	ENSMUSG00000033577	0.360081	7.11204	26.3159	6.96137e-05	0.00292675	Myo6
ENSMUST00000025805.8	ENSMUSG00000024873	0.360168	5.14527	36.582	9.93592e-06	0.00066084	Cnih2
ENSMUST00000193869.2	ENSMUSG00000103332	0.360503	5.49048	30.9068	2.74893e-05	0.001423	Pcdhga2
ENSMUST00000067444.10	ENSMUSG00000020932	0.361476	10.4408	101.277	7.60975e-09	3.04926e-06	Gfap
ENSMUST00000168120.3	ENSMUSG00000072949	0.362095	7.63647	64.441	2.23139e-07	3.93008e-05	Acot1
ENSMUST00000027817.8	ENSMUSG00000026532	0.363258	4.71133	15.3961	0.000984962	0.0212701	Spta1
ENSMUST00000227096.2	ENSMUSG00000071547	0.363844	4.96487	21.2342	0.000215036	0.00678144	Nt5dc2
ENSMUST00000034215.8	ENSMUSG00000031765	0.364163	10.0885	52.1441	1.00588e-06	0.000120267	Mt1
ENSMUST00000113028.2	ENSMUSG00000045414	0.364716	6.02043	66.2335	1.83205e-07	3.41741e-05	Dipk2a
ENSMUST00000069325.14	ENSMUSG00000034706	0.36535	5.77543	19.1943	0.000355755	0.0100232	Dnai2
ENSMUST00000003049.8	ENSMUSG00000002968	0.366072	6.37785	46.4813	2.13331e-06	0.000207308	Med25
ENSMUST00000020629.5	ENSMUSG00000020363	0.366819	5.19757	27.6128	5.25794e-05	0.00234097	Gfpt2
ENSMUST00000106015.9	ENSMUSG00000028782	0.368454	5.74516	18.2213	0.000456792	0.0120409	Adgrb2
ENSMUST00000034868.14	ENSMUSG00000026034	0.368727	3.22618	13.3375	0.00180754	0.0325748	Clk1
ENSMUST00000113134.8	ENSMUSG00000054545	0.369868	7.62821	119.287	2.10978e-09	1.24504e-06	Ugt1a6a
ENSMUST00000038896.8	ENSMUSG00000035237	0.370111	5.77004	100.364	8.16259e-09	3.17317e-06	Lcat
ENSMUST00000054920.5	ENSMUSG00000046312	0.370589	4.89104	33.367	1.74335e-05	0.000992698	Myorg
ENSMUST00000085913.11	ENSMUSG00000007097	0.370663	9.86808	64.5227	2.21964e-07	3.93008e-05	Atp1a2
ENSMUST00000029769.14	ENSMUSG00000028124	0.371282	7.97403	66.083	1.86234e-07	3.45405e-05	Gclm
ENSMUST00000086199.12	ENSMUSG00000026473	0.372107	11.7698	193.611	4.1053e-11	1.33246e-07	Glul
ENSMUST00000222682.2	ENSMUSG00000113337	0.37215	6.06674	12.1535	0.00266173	0.0433477	Gm19220
ENSMUST00000061405.6	ENSMUSG00000044022	0.372869	3.19606	16.9064	0.000647301	0.0155741	Pcdhb21
ENSMUST00000029355.9	ENSMUSG00000027784	0.374488	6.29742	39.0696	6.58029e-06	0.000498358	Ppm1l
ENSMUST00000023486.15	ENSMUSG00000022797	0.374615	5.36215	41.0053	4.83566e-06	0.000391399	Tfrc
ENSMUST00000029371.3	ENSMUSG00000027796	0.37495	4.32472	26.3466	6.83563e-05	0.00288885	Smad9
ENSMUST00000046049.14	ENSMUSG00000040181	0.374957	5.47613	23.1461	0.000137646	0.00482931	Fmo1
ENSMUST00000097014.7	ENSMUSG00000072235	0.375783	11.5702	173.871	1.0005e-10	2.36742e-07	Tuba1a
ENSMUST00000078509.12	ENSMUSG00000024039	0.376781	4.2202	13.3775	0.00178558	0.0322866	Cbs
ENSMUST00000045487.4	ENSMUSG00000039960	0.378276	7.16679	27.4187	5.60634e-05	0.00246565	Rhou
ENSMUST00000026436.10	ENSMUSG00000025372	0.380646	3.54214	17.3607	0.000572726	0.0142009	Baiap2
ENSMUST00000041627.14	ENSMUSG00000041592	0.381074	4.2666	12.6291	0.0022507	0.0382667	Sdk2
ENSMUST00000027988.8	ENSMUSG00000026676	0.381616	6.0239	26.6204	6.4543e-05	0.00274918	Ccdc3
ENSMUST00000167403.4	ENSMUSG00000081058	0.381657	4.89722	26.2508	6.9748e-05	0.00292861	H3c15
ENSMUST00000103059.2	ENSMUSG00000027570	0.381889	4.93512	20.9887	0.000228092	0.00710478	Col9a3
ENSMUST00000027467.11	ENSMUSG00000026249	0.382795	9.95567	58.2652	4.67417e-07	6.56752e-05	Serpine2
ENSMUST00000008016.3	ENSMUSG00000007872	0.382975	6.33136	17.8393	0.000511195	0.0129928	Id3
ENSMUST00000113102.10	ENSMUSG00000029413	0.384277	7.99214	91.1605	1.70947e-08	5.43965e-06	Naaa
ENSMUST00000110492.2	ENSMUSG00000050271	0.387214	5.72033	33.3401	1.75182e-05	0.000995777	Prag1
ENSMUST00000034277.14	ENSMUSG00000031819	0.387575	7.21986	158.217	2.17063e-10	3.14157e-07	Emc8
ENSMUST00000076354.13	ENSMUSG00000058254	0.387707	9.64265	170.646	1.16736e-10	2.40936e-07	Tspan7
ENSMUST00000026985.9	ENSMUSG00000025867	0.388554	5.93528	68.0334	1.50937e-07	2.9335e-05	Cplx2
ENSMUST00000162280.2	ENSMUSG00000042873	0.389302	5.23074	32.2077	2.15442e-05	0.00116738	Lhfpl4
ENSMUST00000118875.8	ENSMUSG00000057666	0.390003	10.6598	97.8054	9.96492e-09	3.65096e-06	Gapdh
ENSMUST00000099716.11	ENSMUSG00000040549	0.390446	8.18965	31.6705	2.5031e-05	0.0013205	Ckap5
ENSMUST00000045557.10	ENSMUSG00000040010	0.390605	6.4071	94.2863	1.32087e-08	4.71114e-06	Slc7a5
ENSMUST00000053855.8	ENSMUSG00000046818	0.390691	7.58836	125.956	1.3691e-09	9.87486e-07	Ddit4l
ENSMUST00000003620.13	ENSMUSG00000003526	0.391365	6.14366	22.2752	0.000169709	0.00563214	Prodh
ENSMUST00000001824.7	ENSMUSG00000001773	0.392114	5.0795	27.2338	5.683e-05	0.00249598	Folh1
ENSMUST00000020253.15	ENSMUSG00000060002	0.393834	7.09072	18.0724	0.000498017	0.0127494	Chpt1
ENSMUST00000034612.7	ENSMUSG00000032101	0.393956	2.90313	12.2619	0.00252737	0.0417459	Ddx25
ENSMUST00000027044.15	ENSMUSG00000025911	0.394316	5.61121	35.0074	1.30281e-05	0.000799552	Adhfe1
ENSMUST00000074372.6	ENSMUSG00000001504	0.395324	4.71627	26.5863	6.50039e-05	0.00276156	Irx2
ENSMUST00000025003.10	ENSMUSG00000024176	0.395691	4.86157	36.4633	1.0138e-05	0.00067153	Sox8
ENSMUST00000022595.8	ENSMUSG00000022018	0.395724	5.33747	24.6471	9.84485e-05	0.00381762	Rgcc
ENSMUST00000090971.11	ENSMUSG00000004892	0.395924	8.98036	88.6312	2.1178e-08	6.54643e-06	Bcan
ENSMUST00000055990.8	ENSMUSG00000016349	0.39611	5.20061	22.4615	0.000161073	0.00542317	Eef1a2
ENSMUST00000059595.11	ENSMUSG00000050965	0.402624	8.10342	58.1198	4.64058e-07	6.56752e-05	Prkca
ENSMUST00000097648.6	ENSMUSG00000034353	0.402642	5.27679	28.5475	4.35308e-05	0.00199559	Ramp1
ENSMUST00000045477.6	ENSMUSG00000039954	0.403359	4.14385	11.7251	0.0030029	0.0473592	Stk32a
ENSMUST00000113064.8	ENSMUSG00000026875	0.406166	5.38681	15.0018	0.00110646	0.0230799	Traf1
ENSMUST00000117129.2	ENSMUSG00000082016	0.407507	4.9331	15.8829	0.000858385	0.0192434	Pgam1-ps2
ENSMUST00000043884.6	ENSMUSG00000036295	0.408861	3.63708	29.0139	3.96743e-05	0.00188018	Lrrn3
ENSMUST00000022875.7	ENSMUSG00000022265	0.409564	9.55366	51.6297	1.10119e-06	0.000127194	Ank
ENSMUST00000061047.7	ENSMUSG00000044340	0.409598	8.02363	141.347	5.42649e-10	5.18022e-07	Phlpp1
ENSMUST00000094463.5	ENSMUSG00000070576	0.411097	4.68964	62.8535	2.66691e-07	4.3584e-05	Mn1
ENSMUST00000228216.2	ENSMUSG00000072294	0.412402	4.33732	37.3372	8.74988e-06	0.00060611	Klf12
ENSMUST00000071361.13	ENSMUSG00000064264	0.412457	4.08662	15.1238	0.00106476	0.0223778	Zfp428
ENSMUST00000005600.6	ENSMUSG00000031706	0.413872	4.54184	35.3819	1.22059e-05	0.000767766	Rfx1
ENSMUST00000023616.11	ENSMUSG00000022899	0.415865	5.91687	26.0214	7.35452e-05	0.00305483	Slc15a2
ENSMUST00000059539.5	ENSMUSG00000055430	0.417249	3.69574	28.8505	4.098e-05	0.00191655	Nap1l5
ENSMUST00000034777.14	ENSMUSG00000032246	0.41748	4.3144	20.7777	0.000240026	0.00740842	Calml4
ENSMUST00000004140.11	ENSMUSG00000058135	0.417751	11.3004	106.588	5.11345e-09	2.37096e-06	Gstm1
ENSMUST00000053361.12	ENSMUSG00000051043	0.418003	3.71546	12.2877	0.00250675	0.0415322	Gprc5c
ENSMUST00000032454.8	ENSMUSG00000030310	0.418046	7.22862	152.768	2.88912e-10	3.75088e-07	Slc6a1
ENSMUST00000032406.15	ENSMUSG00000030271	0.418575	4.09789	22.386	0.000163916	0.00549609	Ogg1
ENSMUST00000031472.12	ENSMUSG00000029499	0.418891	4.4187	28.7711	4.16325e-05	0.001934	Pxmp2
ENSMUST00000114256.2	ENSMUSG00000049556	0.419168	3.56923	11.7229	0.003005	0.0473675	Lingo1
ENSMUST00000115421.3	ENSMUSG00000012428	0.421853	8.97519	14.5797	0.0013364	0.0263042	Steap4
ENSMUST00000028106.11	ENSMUSG00000026768	0.422139	2.94153	11.667	0.00306006	0.0480505	Itga8
ENSMUST00000075843.13	ENSMUSG00000002885	0.422403	4.56194	33.6521	1.65615e-05	0.000956468	Adgre5
ENSMUST00000048792.5	ENSMUSG00000039195	0.424917	7.53718	69.4046	1.30581e-07	2.64891e-05	Bbln
ENSMUST00000114292.8	ENSMUSG00000064115	0.426835	4.66728	20.5331	0.000254732	0.00774867	Cadm2
ENSMUST00000033149.5	ENSMUSG00000030862	0.428095	5.05275	29.2801	3.76441e-05	0.00179878	Cpxm2
ENSMUST00000170695.4	ENSMUSG00000049100	0.428203	7.10124	98.8485	9.18157e-09	3.46519e-06	Pcdh10
ENSMUST00000237285.2	ENSMUSG00000033717	0.430864	5.32139	39.5047	6.13432e-06	0.000470689	Adra2a
ENSMUST00000008801.7	ENSMUSG00000073424	0.432241	4.69358	22.8927	0.000145843	0.00505415	Cyp4f15
ENSMUST00000077925.7	ENSMUSG00000020099	0.434675	5.73344	29.2671	3.77412e-05	0.00179878	Unc5b
ENSMUST00000207405.2	ENSMUSG00000030708	0.435921	4.96983	28.7819	4.15425e-05	0.001934	Dnajb13
ENSMUST00000046735.11	ENSMUSG00000040813	0.438112	5.85877	63.4504	2.49294e-07	4.2586e-05	Tex264
ENSMUST00000037048.9	ENSMUSG00000039533	0.441551	8.48337	210.606	2.03371e-11	7.33425e-08	Mmd2
ENSMUST00000028162.5	ENSMUSG00000026820	0.442989	4.96615	27.952	4.90735e-05	0.00220607	Ptges2
ENSMUST00000072910.6	ENSMUSG00000063765	0.444545	5.22138	25.9594	7.41833e-05	0.00307308	Chadl
ENSMUST00000106373.9	ENSMUSG00000030711	0.446584	3.82744	21.0182	0.000226477	0.00706804	Sult1a1
ENSMUST00000031121.10	ENSMUSG00000029211	0.447347	4.60793	27.9324	4.92695e-05	0.00221181	Gabra4
ENSMUST00000038757.8	ENSMUSG00000042109	0.447368	7.51202	157.728	2.22621e-10	3.14157e-07	Csdc2
ENSMUST00000026635.8	ENSMUSG00000025555	0.448237	8.01601	45.6442	2.53624e-06	0.000239996	Farp1
ENSMUST00000212571.2	ENSMUSG00000001472	0.448999	6.51979	35.0062	1.32255e-05	0.000807622	Tcf25
ENSMUST00000103112.8	ENSMUSG00000035877	0.452596	6.93259	37.0463	9.46128e-06	0.000637105	Zhx3
ENSMUST00000066437.5	ENSMUSG00000045655	0.454044	5.64516	11.5733	0.00324368	0.0499668	Fam216b
ENSMUST00000029429.6	ENSMUSG00000027840	0.454237	5.27582	23.7467	0.000120188	0.00439297	Wnt2b
ENSMUST00000004201.8	ENSMUSG00000004098	0.454679	5.25681	26.7677	6.25902e-05	0.00268007	Col5a3
ENSMUST00000229551.2	ENSMUSG00000000552	0.454992	4.45501	13.7652	0.00158765	0.0297691	Zfp385a
ENSMUST00000023291.6	ENSMUSG00000022619	0.455178	4.30741	52.9985	8.79609e-07	0.000108142	Mapk8ip2
ENSMUST00000034822.12	ENSMUSG00000032281	0.455441	8.82182	237.727	7.34066e-12	3.38912e-08	Acsbg1
ENSMUST00000093271.8	ENSMUSG00000031785	0.455667	7.23613	97.7466	1.00113e-08	3.65096e-06	Adgrg1
ENSMUST00000075069.11	ENSMUSG00000059974	0.456232	6.23523	36.7252	9.69794e-06	0.000650343	Ntm
ENSMUST00000020702.11	ENSMUSG00000020427	0.456766	5.20778	21.458	0.000203856	0.00650596	Igfbp3
ENSMUST00000185682.7	ENSMUSG00000034730	0.457108	4.22208	20.1893	0.000277131	0.00829018	Adgrb1
ENSMUST00000093995.10	ENSMUSG00000000632	0.460617	4.43212	27.1597	5.77046e-05	0.00252756	Sez6
ENSMUST00000170662.2	ENSMUSG00000061517	0.461287	6.9637	55.9058	6.08531e-07	8.16161e-05	Sox21
ENSMUST00000065438.13	ENSMUSG00000053166	0.464443	2.42688	11.9243	0.00281559	0.0451429	Cdh22
ENSMUST00000165990.8	ENSMUSG00000030237	0.464683	6.52693	34.2146	1.52757e-05	0.000899826	Slco1a4
ENSMUST00000090839.12	ENSMUSG00000068874	0.467346	5.70337	43.211	3.44659e-06	0.000303984	Selenbp1
ENSMUST00000020024.12	ENSMUSG00000019874	0.468214	9.1671	138.217	6.50118e-10	5.86136e-07	Fabp7
ENSMUST00000237651.2	ENSMUSG00000024750	0.471766	6.27581	30.0905	3.27894e-05	0.00160805	Zfand5
ENSMUST00000223160.2	ENSMUSG00000021071	0.472615	4.97607	66.32	1.81491e-07	3.41741e-05	Trim9
ENSMUST00000038815.14	ENSMUSG00000041540	0.478256	3.31752	32.378	2.08779e-05	0.00114272	Sox5
ENSMUST00000224047.2	ENSMUSG00000024561	0.479521	6.8683	49.9528	1.33568e-06	0.000147411	Mbd1
ENSMUST00000121820.9	ENSMUSG00000058297	0.479707	4.53289	30.2456	3.11948e-05	0.00155768	Spock2
ENSMUST00000029502.14	ENSMUSG00000027896	0.480722	3.10175	13.6128	0.0016624	0.0307784	Slc16a4
ENSMUST00000094312.12	ENSMUSG00000070509	0.484562	7.15383	23.9479	0.000124313	0.00450314	Rgma
ENSMUST00000119661.8	ENSMUSG00000030428	0.488922	9.25856	458.098	2.60029e-14	4.21988e-10	Ttyh1
ENSMUST00000167930.8	ENSMUSG00000060279	0.490218	6.89529	17.176	0.000641626	0.0154835	Ap2a1
ENSMUST00000099149.10	ENSMUSG00000025453	0.495603	6.60523	16.9923	0.000669557	0.0158974	Nnt
ENSMUST00000036387.8	ENSMUSG00000033208	0.496539	6.14418	38.3871	7.40363e-06	0.000539999	S100b
ENSMUST00000100314.4	ENSMUSG00000022132	0.501372	5.59917	55.7193	6.2261e-07	8.24819e-05	Cldn10
ENSMUST00000112235.8	ENSMUSG00000031342	0.501781	9.94041	45.5871	2.79622e-06	0.000256375	Gpm6b
ENSMUST00000026558.7	ENSMUSG00000025485	0.502515	4.64631	19.2196	0.000353059	0.00997321	Ric8a
ENSMUST00000032203.9	ENSMUSG00000030111	0.505947	12.002	29.6559	4.08045e-05	0.00191386	A2m
ENSMUST00000029078.9	ENSMUSG00000027562	0.509499	5.77546	71.4676	1.0546e-07	2.28749e-05	Car2
ENSMUST00000178545.3	ENSMUSG00000095407	0.512121	4.20882	37.9635	7.88504e-06	0.000564955	Tmem200c
ENSMUST00000029948.15	ENSMUSG00000052430	0.51292	3.82326	14.9064	0.00113365	0.0235562	Bmpr1b
ENSMUST00000037814.8	ENSMUSG00000040759	0.514205	7.34237	94.0761	1.34367e-08	4.74037e-06	Cmtm5
ENSMUST00000056403.7	ENSMUSG00000044927	0.515541	3.78878	37.0153	9.23502e-06	0.000628388	H1f10
ENSMUST00000000095.7	ENSMUSG00000000093	0.518519	4.82794	29.3161	3.73787e-05	0.00179218	Tbx2
ENSMUST00000027067.15	ENSMUSG00000025934	0.518863	4.61044	17.4431	0.000560252	0.0139436	Gsta3
ENSMUST00000207917.2	ENSMUSG00000050556	0.521684	5.39454	69.9197	1.23738e-07	2.54187e-05	Kcnb1
ENSMUST00000121137.9	ENSMUSG00000022580	0.523051	3.943	16.7691	0.000671917	0.0159371	Rhpn1
ENSMUST00000027472.7	ENSMUSG00000026255	0.525442	5.8451	55.0917	6.73479e-07	8.84985e-05	Efhd1
ENSMUST00000035029.3	ENSMUSG00000032454	0.526346	1.78435	12.687	0.00221024	0.0377965	Rbp2
ENSMUST00000163949.9	ENSMUSG00000051855	0.527189	4.45458	61.7228	3.03464e-07	4.73536e-05	Mest
ENSMUST00000047666.5	ENSMUSG00000041731	0.527488	5.38455	28.2346	4.65797e-05	0.00211742	Pgm5
ENSMUST00000102478.4	ENSMUSG00000017390	0.528973	10.9322	109.833	4.20881e-09	2.03889e-06	Aldoc
ENSMUST00000110007.8	ENSMUSG00000063873	0.530439	4.98945	68.4199	1.44863e-07	2.85646e-05	Slc24a3
ENSMUST00000179243.3	ENSMUSG00000039194	0.532191	3.72471	12.0949	0.00266565	0.0433896	Rlbp1
ENSMUST00000094823.4	ENSMUSG00000066058	0.533212	4.74116	25.1141	8.89241e-05	0.00354176	Cldn19
ENSMUST00000081851.4	ENSMUSG00000026109	0.533478	2.51515	13.4592	0.00174168	0.0318606	Tmeff2
ENSMUST00000034562.9	ENSMUSG00000032060	0.533904	6.59392	60.0395	3.71718e-07	5.50907e-05	Cryab
ENSMUST00000002344.7	ENSMUSG00000002274	0.533962	9.1333	103.608	6.51445e-09	2.81919e-06	Metrn
ENSMUST00000022262.6	ENSMUSG00000021743	0.535791	2.38824	12.9475	0.00203805	0.0354686	Fezf2
ENSMUST00000113585.9	ENSMUSG00000033174	0.540255	8.2233	50.0189	1.47042e-06	0.000156991	Mgll
ENSMUST00000167588.9	ENSMUSG00000036913	0.541128	4.02485	23.4525	0.00012841	0.00460022	Trim67
ENSMUST00000103045.4	ENSMUSG00000027581	0.542464	3.49822	22.1456	0.000173353	0.00571221	Stmn3
ENSMUST00000065793.12	ENSMUSG00000053398	0.546338	8.13147	234.116	8.35349e-12	3.38912e-08	Phgdh
ENSMUST00000057243.6	ENSMUSG00000048572	0.547516	4.25644	24.9216	9.27205e-05	0.00365307	Tmem252
ENSMUST00000091851.10	ENSMUSG00000024558	0.548269	6.6343	59.3699	4.03433e-07	5.8983e-05	Mapk4
ENSMUST00000117200.8	ENSMUSG00000052516	0.549048	2.97332	12.2378	0.00254684	0.0419821	Robo2
ENSMUST00000230977.2	ENSMUSG00000063354	0.549626	6.16237	33.285	1.85188e-05	0.0010417	Slc39a4
ENSMUST00000204267.3	ENSMUSG00000009281	0.550989	6.13431	26.278	7.34485e-05	0.00305483	Rarres2
ENSMUST00000000206.4	ENSMUSG00000000202	0.551211	6.95252	18.3838	0.000476511	0.0123433	Btbd17
ENSMUST00000063278.7	ENSMUSG00000031980	0.553098	7.4044	121.228	1.85624e-09	1.18522e-06	Agt
ENSMUST00000058652.6	ENSMUSG00000047759	0.553559	3.74293	29.7259	3.4499e-05	0.00167625	Hs3st3a1
ENSMUST00000032074.5	ENSMUSG00000079494	0.557532	2.39804	11.9768	0.00276848	0.0445938	Nat8f5
ENSMUST00000112835.8	ENSMUSG00000041688	0.565442	4.75397	16.1785	0.000795766	0.0182377	Amot
ENSMUST00000026890.6	ENSMUSG00000025784	0.565624	5.43508	19.6357	0.000329117	0.00947841	Clec3b
ENSMUST00000111388.5	ENSMUSG00000044285	0.570963	3.26017	12.1526	0.00261695	0.0428765	Ubb-ps
ENSMUST00000052550.13	ENSMUSG00000049252	0.577538	2.62087	18.5812	0.000415623	0.0112888	Lrp1b
ENSMUST00000038695.6	ENSMUSG00000040724	0.581423	3.11895	23.093	0.000139321	0.00487277	Kcna2
ENSMUST00000111632.5	ENSMUSG00000004558	0.582546	10.2805	122.587	1.78638e-09	1.18522e-06	Ndrg2
ENSMUST00000020938.8	ENSMUSG00000020614	0.583391	3.44097	41.7614	4.29944e-06	0.000353441	Fam20a
ENSMUST00000112436.9	ENSMUSG00000029505	0.588887	5.1204	16.698	0.000706004	0.0165848	Ep400
ENSMUST00000005532.9	ENSMUSG00000005397	0.592799	6.74591	91.8025	1.6203e-08	5.26182e-06	Nid1
ENSMUST00000031318.6	ENSMUSG00000029371	0.593357	7.31425	27.3258	6.30714e-05	0.00269711	Cxcl5
ENSMUST00000063750.8	ENSMUSG00000017491	0.593604	4.75768	101.645	7.39843e-09	3.04926e-06	Rarb
ENSMUST00000115388.9	ENSMUSG00000040537	0.596551	4.45775	12.5548	0.00232846	0.0393209	Adam22
ENSMUST00000029587.9	ENSMUSG00000027967	0.600237	14.1833	24.7509	0.000111704	0.00415777	Neurog2
ENSMUST00000134825.3	ENSMUSG00000090122	0.603873	1.72358	12.0817	0.0026769	0.0434421	Kcne1l
ENSMUST00000025656.4	ENSMUSG00000024747	0.608604	2.42048	16.2245	0.000780427	0.0179775	Aldh1a7
ENSMUST00000092788.4	ENSMUSG00000069763	0.610295	2.22565	15.6643	0.000912827	0.0201138	Tmem100
ENSMUST00000055738.12	ENSMUSG00000031431	0.617452	4.71448	24.1571	0.000110136	0.0041136	Tsc22d3
ENSMUST00000163887.2	ENSMUSG00000055945	0.619881	3.15328	13.8683	0.00153921	0.0292325	Prr18
ENSMUST00000078229.5	ENSMUSG00000056854	0.628451	2.41607	13.547	0.00169587	0.0312388	Pou3f4
ENSMUST00000185675.7	ENSMUSG00000032252	0.632086	3.20638	19.2322	0.000351935	0.00996542	Glce
ENSMUST00000061187.4	ENSMUSG00000047143	0.638044	4.72584	75.1123	7.31691e-08	1.73347e-05	Dmrta2
ENSMUST00000061174.7	ENSMUSG00000050132	0.638813	4.15321	38.6825	7.00742e-06	0.000520458	Sarm1
ENSMUST00000079413.11	ENSMUSG00000024222	0.642902	4.61314	63.0779	2.59997e-07	4.30547e-05	Fkbp5
ENSMUST00000183850.8	ENSMUSG00000054477	0.644948	4.63007	36.1885	1.06239e-05	0.000693803	Kcnn2
ENSMUST00000164465.3	ENSMUSG00000049612	0.649833	3.36022	32.3645	2.09299e-05	0.00114364	Omg
ENSMUST00000019503.14	ENSMUSG00000019359	0.650908	6.06555	67.5904	1.59563e-07	3.0827e-05	Gdpd2
ENSMUST00000079063.7	ENSMUSG00000063632	0.658153	1.43508	14.3378	0.00133858	0.0263152	Sox11
ENSMUST00000058045.5	ENSMUSG00000044576	0.666066	4.90829	70.4687	1.16881e-07	2.43853e-05	Garem2
ENSMUST00000048962.4	ENSMUSG00000034311	0.66998	1.94678	17.1809	0.000601034	0.0147407	Kif4
ENSMUST00000031249.8	ENSMUSG00000029309	0.681588	10.3627	139.765	6.80944e-10	5.97335e-07	Sparcl1
ENSMUST00000078694.13	ENSMUSG00000061718	0.682273	5.60899	18.3531	0.000472377	0.0122675	Ppp1r1b
ENSMUST00000028838.5	ENSMUSG00000027360	0.687038	4.30338	18.7496	0.0004012	0.0109888	Hdc
ENSMUST00000111220.8	ENSMUSG00000005338	0.688405	2.93261	15.0826	0.00107742	0.0225903	Cadm3
ENSMUST00000032462.9	ENSMUSG00000030317	0.691807	5.75818	85.0779	2.88676e-08	8.14745e-06	Timp4
ENSMUST00000205501.2	ENSMUSG00000108398	0.709006	2.34802	16.4958	0.000724107	0.0169203	Gm30191
ENSMUST00000095774.3	ENSMUSG00000035860	0.719059	3.63934	14.3656	0.00132764	0.0261845	Cdhr3
ENSMUST00000021045.13	ENSMUSG00000020704	0.728521	2.88443	38.8569	6.81125e-06	0.000509384	Asic2
ENSMUST00000023758.9	ENSMUSG00000023017	0.736678	2.21714	21.6841	0.000193209	0.0062336	Asic1
ENSMUST00000112656.4	ENSMUSG00000056296	0.751432	4.3015	21.603	0.000198827	0.00638943	Synpr
ENSMUST00000177173.8	ENSMUSG00000032595	0.75904	4.86586	14.4851	0.00134443	0.0263823	Cdhr4
ENSMUST00000180521.2	ENSMUSG00000097221	0.767118	3.73116	28.097	4.76552e-05	0.00216026	1810049J17Rik
ENSMUST00000179269.3	ENSMUSG00000096883	0.775997	1.8812	16.101	0.000807664	0.0183849	Shisa8
ENSMUST00000030508.14	ENSMUSG00000028736	0.810973	0.398191	11.6559	0.00307112	0.0481543	Pax7
ENSMUST00000029297.6	ENSMUSG00000027737	0.857304	7.49435	62.7671	3.41696e-07	5.15834e-05	Slc7a11
ENSMUST00000111265.9	ENSMUSG00000027217	0.870267	4.42036	46.8108	2.03547e-06	0.000200198	Tspan18
ENSMUST00000160436.2	ENSMUSG00000091002	0.876522	4.34665	15.3431	0.00104635	0.0221246	Tcerg1l
ENSMUST00000239397.2	ENSMUSG00000030246	0.888895	9.16599	74.663	1.06421e-07	2.28749e-05	Ldhb
ENSMUST00000077119.8	ENSMUSG00000056966	0.899076	3.60207	42.3082	3.95291e-06	0.000333203	Gjc3
ENSMUST00000145959.8	ENSMUSG00000038520	0.991162	3.88125	11.9056	0.00291201	0.046331	Tbc1d17
ENSMUST00000024159.8	ENSMUSG00000023391	0.992154	0.843268	16.9336	0.000642545	0.0154903	Dlx2
ENSMUST00000109962.4	ENSMUSG00000037014	1.02289	1.39553	16.8505	0.00065721	0.0156961	Sstr4
ENSMUST00000054691.8	ENSMUSG00000046714	1.03012	1.71369	27.1491	5.7831e-05	0.00252903	Foxc2
ENSMUST00000099761.10	ENSMUSG00000061080	1.03779	3.95209	72.5556	9.44096e-08	2.12795e-05	Lsamp
ENSMUST00000163199.5	ENSMUSG00000046242	1.05145	1.77074	22.6659	0.000153643	0.00523823	Nme9
ENSMUST00000023752.6	ENSMUSG00000023013	1.06202	0.718912	15.4458	0.000971129	0.0210695	Aqp2
ENSMUST00000046223.14	ENSMUSG00000041828	1.0911	4.18514	51.6602	1.04778e-06	0.000123664	Abca8a
ENSMUST00000032451.9	ENSMUSG00000030307	1.1039	6.63151	46.2658	2.78706e-06	0.000256259	Slc6a11
ENSMUST00000178224.2	ENSMUSG00000094910	1.15651	0.934062	15.3148	0.00100806	0.0215748	D430019H16Rik
ENSMUST00000045537.4	ENSMUSG00000040495	1.1713	-0.430526	12.0774	0.00268055	0.0434795	Chrm4
ENSMUST00000046254.3	ENSMUSG00000040490	1.21635	0.538622	12.8265	0.00211613	0.0364942	Lrfn2
ENSMUST00000190193.8	ENSMUSG00000091345	1.24203	5.64454	17.3954	0.000626749	0.0152036	Col6a5
ENSMUST00000063918.4	ENSMUSG00000048562	1.27489	0.233583	13.2608	0.00185048	0.0331409	Sp8
ENSMUST00000188299.2	ENSMUSG00000101939	1.29339	5.88779	58.9777	5.42122e-07	7.39313e-05	Gm28438
ENSMUST00000064061.4	ENSMUSG00000060257	1.31276	2.56526	47.6191	1.81589e-06	0.000182107	Scrt2
ENSMUST00000054551.3	ENSMUSG00000046999	1.40128	1.77269	27.6328	5.23659e-05	0.00233701	1110032F04Rik
ENSMUST00000078386.4	ENSMUSG00000045871	1.41877	-0.328361	12.3296	0.00247364	0.0411095	Slitrk6
ENSMUST00000026455.8	ENSMUSG00000025389	1.52497	-0.96204	25.0964	8.92658e-05	0.00355055	Mip
ENSMUST00000119374.8	ENSMUSG00000055761	1.54745	0.908134	20.871	0.000234665	0.00727052	Nkain3
ENSMUST00000041606.14	ENSMUSG00000040536	2.31054	-1.47851	13.7391	0.00160017	0.0299466	Necab1
ENSMUST00000003754.8	ENSMUSG00000003657	2.47021	-1.11667	16.6794	0.000688579	0.0162776	Calb2
ENSMUST00000061045.3	ENSMUSG00000044772	2.53292	-0.109019	27.0334	5.92305e-05	0.00256668	Sntn
ENSMUST00000033642.10	ENSMUSG00000031285	2.60488	0.240608	18.7714	0.000395783	0.0108588	Dcx
ENSMUST00000236818.2	ENSMUSG00000024936	2.64625	-0.738502	12.4381	0.00239013	0.0401535	Kcnk7
ENSMUST00000029837.14	ENSMUSG00000028186	2.97881	-0.951919	31.313	2.54569e-05	0.00133267	Uox
ENSMUST00000025224.9	ENSMUSG00000024366	3.45142	-0.614931	16.8554	0.000656326	0.0156961	Gfra3

### Sheet: mAst_up
Transcript stable ID version	Gene stable ID	logFC	logCPM	F	PValue	FDR	Gene name
ENSMUST00000119661.8	ENSMUSG00000030428	0.488922	9.25856	458.098	2.60029e-14	4.21988e-10	Ttyh1
ENSMUST00000034822.12	ENSMUSG00000032281	0.455441	8.82182	237.727	7.34066e-12	3.38912e-08	Acsbg1
ENSMUST00000065793.12	ENSMUSG00000053398	0.546338	8.13147	234.116	8.35349e-12	3.38912e-08	Phgdh
ENSMUST00000037048.9	ENSMUSG00000039533	0.441551	8.48337	210.606	2.03371e-11	7.33425e-08	Mmd2
ENSMUST00000086199.12	ENSMUSG00000026473	0.372107	11.7698	193.611	4.1053e-11	1.33246e-07	Glul
ENSMUST00000026221.7	ENSMUSG00000025203	0.270253	12.91	173.44	1.02116e-10	2.36742e-07	Scd2
ENSMUST00000097014.7	ENSMUSG00000072235	0.375783	11.5702	173.871	1.0005e-10	2.36742e-07	Tuba1a
ENSMUST00000076354.13	ENSMUSG00000058254	0.387707	9.64265	170.646	1.16736e-10	2.40936e-07	Tspan7
ENSMUST00000065987.14	ENSMUSG00000057880	0.283235	9.14212	165.795	1.47958e-10	2.66794e-07	Abat
ENSMUST00000034277.14	ENSMUSG00000031819	0.387575	7.21986	158.217	2.17063e-10	3.14157e-07	Emc8
ENSMUST00000038757.8	ENSMUSG00000042109	0.447368	7.51202	157.728	2.22621e-10	3.14157e-07	Csdc2
ENSMUST00000032454.8	ENSMUSG00000030310	0.418046	7.22862	152.768	2.88912e-10	3.75088e-07	Slc6a1
ENSMUST00000001051.9	ENSMUSG00000001025	0.33957	7.75316	145.613	4.26589e-10	4.61527e-07	S100a6
ENSMUST00000038027.6	ENSMUSG00000036427	0.324404	9.22466	142.57	5.06156e-10	4.97828e-07	Gpi1
ENSMUST00000061047.7	ENSMUSG00000044340	0.409598	8.02363	141.347	5.42649e-10	5.18022e-07	Phlpp1
ENSMUST00000036267.8	ENSMUSG00000033350	0.353406	9.50119	139.134	6.1637e-10	5.71586e-07	Chst2
ENSMUST00000020024.12	ENSMUSG00000019874	0.468214	9.1671	138.217	6.50118e-10	5.86136e-07	Fabp7
ENSMUST00000031249.8	ENSMUSG00000029309	0.681588	10.3627	139.765	6.80944e-10	5.97335e-07	Sparcl1
ENSMUST00000022322.17	ENSMUSG00000021794	0.298391	9.85071	133.967	8.35856e-10	6.78234e-07	Glud1
ENSMUST00000023225.8	ENSMUSG00000022564	0.288337	9.41808	133.039	8.83814e-10	6.82999e-07	Grina
ENSMUST00000138502.2	ENSMUSG00000028234	0.258646	6.43799	129.245	1.11439e-09	8.41154e-07	Rps20
ENSMUST00000053855.8	ENSMUSG00000046818	0.390691	7.58836	125.956	1.3691e-09	9.87486e-07	Ddit4l
ENSMUST00000023749.15	ENSMUSG00000023010	0.164499	10.5261	121.694	1.80056e-09	1.18522e-06	Tmbim6
ENSMUST00000025567.9	ENSMUSG00000024665	0.295083	10.3683	122.69	1.68769e-09	1.18522e-06	Fads2
ENSMUST00000063278.7	ENSMUSG00000031980	0.553098	7.4044	121.228	1.85624e-09	1.18522e-06	Agt
ENSMUST00000111632.5	ENSMUSG00000004558	0.582546	10.2805	122.587	1.78638e-09	1.18522e-06	Ndrg2
ENSMUST00000008537.10	ENSMUSG00000008393	0.227978	7.89191	119.439	2.08851e-09	1.24504e-06	Carhsp1
ENSMUST00000113134.8	ENSMUSG00000054545	0.369868	7.62821	119.287	2.10978e-09	1.24504e-06	Ugt1a6a
ENSMUST00000110894.9	ENSMUSG00000060126	0.303502	8.49132	117.159	2.43274e-09	1.40734e-06	Tpt1
ENSMUST00000068581.9	ENSMUSG00000050953	0.344548	9.2416	114.437	2.92866e-09	1.55829e-06	Gja1
ENSMUST00000041477.15	ENSMUSG00000037206	0.292212	8.6758	113.289	3.17055e-09	1.60792e-06	Islr
ENSMUST00000138659.9	ENSMUSG00000031748	0.25949	9.05152	109.399	4.17147e-09	2.03889e-06	Gnao1
ENSMUST00000102478.4	ENSMUSG00000017390	0.528973	10.9322	109.833	4.20881e-09	2.03889e-06	Aldoc
ENSMUST00000004140.11	ENSMUSG00000058135	0.417751	11.3004	106.588	5.11345e-09	2.37096e-06	Gstm1
ENSMUST00000047951.9	ENSMUSG00000041556	0.306139	8.96796	105.665	5.47233e-09	2.44945e-06	Fbxo2
ENSMUST00000002344.7	ENSMUSG00000002274	0.533962	9.1333	103.608	6.51445e-09	2.81919e-06	Metrn
ENSMUST00000066587.12	ENSMUSG00000020777	0.233708	9.06785	101.976	7.21468e-09	3.04623e-06	Acox1
ENSMUST00000191899.6	ENSMUSG00000039952	0.251561	8.86073	101.346	7.56952e-09	3.04926e-06	Dag1
ENSMUST00000035673.8	ENSMUSG00000033933	0.276426	6.95791	101.373	7.55416e-09	3.04926e-06	Vhl
ENSMUST00000067444.10	ENSMUSG00000020932	0.361476	10.4408	101.277	7.60975e-09	3.04926e-06	Gfap
ENSMUST00000063750.8	ENSMUSG00000017491	0.593604	4.75768	101.645	7.39843e-09	3.04926e-06	Rarb
ENSMUST00000084500.8	ENSMUSG00000030934	0.302785	9.76075	100.285	8.21228e-09	3.17317e-06	Oat
ENSMUST00000038896.8	ENSMUSG00000035237	0.370111	5.77004	100.364	8.16259e-09	3.17317e-06	Lcat
ENSMUST00000170695.4	ENSMUSG00000049100	0.428203	7.10124	98.8485	9.18157e-09	3.46519e-06	Pcdh10
ENSMUST00000055676.4	ENSMUSG00000045092	0.265541	8.86894	98.5515	9.39744e-09	3.50589e-06	S1pr1
ENSMUST00000118875.8	ENSMUSG00000057666	0.390003	10.6598	97.8054	9.96492e-09	3.65096e-06	Gapdh
ENSMUST00000093271.8	ENSMUSG00000031785	0.455667	7.23613	97.7466	1.00113e-08	3.65096e-06	Adgrg1
ENSMUST00000099678.5	ENSMUSG00000075012	0.271406	7.05264	96.7629	1.08227e-08	3.90302e-06	Fjx1
ENSMUST00000045557.10	ENSMUSG00000040010	0.390605	6.4071	94.2863	1.32087e-08	4.71114e-06	Slc7a5
ENSMUST00000037814.8	ENSMUSG00000040759	0.514205	7.34237	94.0761	1.34367e-08	4.74037e-06	Cmtm5
ENSMUST00000208222.2	ENSMUSG00000032009	0.290829	8.31065	93.301	1.4316e-08	4.96979e-06	Sesn3
ENSMUST00000049948.6	ENSMUSG00000024654	0.199124	8.88906	91.7961	1.62117e-08	5.26182e-06	Asrgl1
ENSMUST00000005532.9	ENSMUSG00000005397	0.592799	6.74591	91.8025	1.6203e-08	5.26182e-06	Nid1
ENSMUST00000113102.10	ENSMUSG00000029413	0.384277	7.99214	91.1605	1.70947e-08	5.43965e-06	Naaa
ENSMUST00000090971.11	ENSMUSG00000004892	0.395924	8.98036	88.6312	2.1178e-08	6.54643e-06	Bcan
ENSMUST00000076694.13	ENSMUSG00000061904	0.189505	8.13264	88.1121	2.2144e-08	6.70123e-06	Slc25a3
ENSMUST00000098911.10	ENSMUSG00000074457	0.282868	7.60039	86.8928	2.46108e-08	7.19633e-06	S100a16
ENSMUST00000047040.4	ENSMUSG00000037060	0.345634	6.08855	85.5972	2.75716e-08	7.92748e-06	Cavin3
ENSMUST00000056427.10	ENSMUSG00000058672	0.213796	8.77398	85.468	2.78879e-08	7.93999e-06	Tubb2a
ENSMUST00000032462.9	ENSMUSG00000030317	0.691807	5.75818	85.0779	2.88676e-08	8.14745e-06	Timp4
ENSMUST00000036615.7	ENSMUSG00000033629	0.205685	7.95518	84.5644	3.02161e-08	8.45453e-06	Hacd3
ENSMUST00000036951.13	ENSMUSG00000032959	0.171655	9.62949	83.9947	3.17948e-08	8.80549e-06	Pebp1
ENSMUST00000058351.16	ENSMUSG00000025791	0.250266	7.12067	83.9184	3.20131e-08	8.80549e-06	Pgm1
ENSMUST00000132846.2	ENSMUSG00000071866	0.344611	7.8279	82.898	3.50982e-08	9.49318e-06	Ppia
ENSMUST00000036991.5	ENSMUSG00000041548	0.263063	7.37513	82.7415	3.55997e-08	9.54926e-06	Hspb8
ENSMUST00000006293.5	ENSMUSG00000006134	0.21726	6.49907	82.2574	3.72029e-08	9.89749e-06	Crkl
ENSMUST00000071329.8	ENSMUSG00000060376	0.271007	7.20715	81.5614	3.965e-08	1.04628e-05	Bckdha
ENSMUST00000233828.2	ENSMUSG00000062078	0.187836	8.61761	80.871	4.22552e-08	1.10603e-05	Qki
ENSMUST00000051226.8	ENSMUSG00000033065	0.245194	8.17704	80.2389	4.48081e-08	1.15424e-05	Pfkm
ENSMUST00000082429.8	ENSMUSG00000063856	0.221639	8.43588	77.0949	6.03376e-08	1.50644e-05	Gpx1
ENSMUST00000072093.13	ENSMUSG00000053646	0.202904	9.06992	76.6098	6.32285e-08	1.55138e-05	Plxnb1
ENSMUST00000135573.8	ENSMUSG00000028691	0.193916	9.07095	76.2216	6.56531e-08	1.59023e-05	Prdx1
ENSMUST00000081728.7	ENSMUSG00000022240	0.259019	6.8487	75.7452	6.87704e-08	1.65339e-05	Ctnnd2
ENSMUST00000030536.13	ENSMUSG00000028756	0.284244	9.57784	75.2922	7.18876e-08	1.71563e-05	Pink1
ENSMUST00000061187.4	ENSMUSG00000047143	0.638044	4.72584	75.1123	7.31691e-08	1.73347e-05	Dmrta2
ENSMUST00000085192.7	ENSMUSG00000021238	0.327592	8.02083	74.1714	8.02969e-08	1.88855e-05	Aldh6a1
ENSMUST00000001304.9	ENSMUSG00000001270	0.171114	11.4346	73.825	8.31135e-08	1.93439e-05	Ckb
ENSMUST00000034903.7	ENSMUSG00000032348	0.258847	8.16528	73.7859	8.34378e-08	1.93439e-05	Gsta4
ENSMUST00000003156.15	ENSMUSG00000003072	0.205695	7.28751	73.1363	8.9043e-08	2.03921e-05	Atp5d
ENSMUST00000080210.10	ENSMUSG00000005089	0.313655	11.5647	73.117	8.92159e-08	2.03921e-05	Slc1a2
ENSMUST00000111178.2	ENSMUSG00000020658	0.3012	7.04992	72.7926	9.21771e-08	2.09216e-05	Efr3b
ENSMUST00000099761.10	ENSMUSG00000061080	1.03779	3.95209	72.5556	9.44096e-08	2.12795e-05	Lsamp
ENSMUST00000160180.9	ENSMUSG00000024646	0.202709	7.26518	72.0241	9.96385e-08	2.23032e-05	Cyb5a
ENSMUST00000046687.16	ENSMUSG00000038156	0.199579	7.77135	71.9077	1.00826e-07	2.2397e-05	Spon1
ENSMUST00000086519.12	ENSMUSG00000067274	0.206967	8.79842	71.8483	1.01438e-07	2.2397e-05	Rplp0
ENSMUST00000090192.12	ENSMUSG00000038965	0.180328	7.92904	71.4133	1.06048e-07	2.28749e-05	Ube2l3
ENSMUST00000034989.15	ENSMUSG00000032418	0.210542	7.73555	71.5625	1.0444e-07	2.28749e-05	Me1
ENSMUST00000029078.9	ENSMUSG00000027562	0.509499	5.77546	71.4676	1.0546e-07	2.28749e-05	Car2
ENSMUST00000239397.2	ENSMUSG00000030246	0.888895	9.16599	74.663	1.06421e-07	2.28749e-05	Ldhb
ENSMUST00000053766.14	ENSMUSG00000031751	0.192995	8.67494	70.5503	1.15898e-07	2.43853e-05	Amfr
ENSMUST00000080926.13	ENSMUSG00000063524	0.203631	10.1675	70.442	1.17204e-07	2.43853e-05	Eno1
ENSMUST00000058045.5	ENSMUSG00000044576	0.666066	4.90829	70.4687	1.16881e-07	2.43853e-05	Garem2
ENSMUST00000001027.7	ENSMUSG00000063558	0.309744	6.76484	70.3546	1.1827e-07	2.44503e-05	Aox1
ENSMUST00000207917.2	ENSMUSG00000050556	0.521684	5.39454	69.9197	1.23738e-07	2.54187e-05	Kcnb1
ENSMUST00000048792.5	ENSMUSG00000039195	0.424917	7.53718	69.4046	1.30581e-07	2.64891e-05	Bbln
ENSMUST00000037099.9	ENSMUSG00000037242	0.18817	7.64749	68.6987	1.40651e-07	2.80067e-05	Clic4
ENSMUST00000109838.10	ENSMUSG00000055254	0.296252	11.9309	68.3972	1.45213e-07	2.85646e-05	Ntrk2
ENSMUST00000110007.8	ENSMUSG00000063873	0.530439	4.98945	68.4199	1.44863e-07	2.85646e-05	Slc24a3
ENSMUST00000193932.6	ENSMUSG00000010064	0.265128	9.49556	68.0822	1.50154e-07	2.9335e-05	Slc38a3
ENSMUST00000026985.9	ENSMUSG00000025867	0.388554	5.93528	68.0334	1.50937e-07	2.9335e-05	Cplx2
ENSMUST00000019503.14	ENSMUSG00000019359	0.650908	6.06555	67.5904	1.59563e-07	3.0827e-05	Gdpd2
ENSMUST00000007130.15	ENSMUSG00000006932	0.161066	9.61083	66.6875	1.744e-07	3.31023e-05	Ctnnb1
ENSMUST00000199736.2	ENSMUSG00000032482	0.255971	7.54138	66.7646	1.72952e-07	3.31023e-05	Cspg5
ENSMUST00000031446.7	ENSMUSG00000070498	0.283239	8.25708	66.702	1.74125e-07	3.31023e-05	Tmem132b
ENSMUST00000045846.12	ENSMUSG00000033720	0.135982	9.62718	66.2656	1.82566e-07	3.41741e-05	Sfxn5
ENSMUST00000113028.2	ENSMUSG00000045414	0.364716	6.02043	66.2335	1.83205e-07	3.41741e-05	Dipk2a
ENSMUST00000223160.2	ENSMUSG00000021071	0.472615	4.97607	66.32	1.81491e-07	3.41741e-05	Trim9
ENSMUST00000029769.14	ENSMUSG00000028124	0.371282	7.97403	66.083	1.86234e-07	3.45405e-05	Gclm
ENSMUST00000034270.17	ENSMUSG00000031812	0.194137	8.39589	65.8648	1.90722e-07	3.47767e-05	Map1lc3b
ENSMUST00000202102.2	ENSMUSG00000068748	0.230307	8.60016	65.3208	2.02446e-07	3.65044e-05	Ptprz1
ENSMUST00000028689.4	ENSMUSG00000027253	0.32368	7.36286	64.9854	2.10071e-07	3.767e-05	Lrp4
ENSMUST00000042661.8	ENSMUSG00000036565	0.219192	8.11543	64.7871	2.14729e-07	3.82938e-05	Ttyh3
ENSMUST00000168120.3	ENSMUSG00000072949	0.362095	7.63647	64.441	2.23139e-07	3.93008e-05	Acot1
ENSMUST00000085913.11	ENSMUSG00000007097	0.370663	9.86808	64.5227	2.21964e-07	3.93008e-05	Atp1a2
ENSMUST00000068700.7	ENSMUSG00000066357	0.179106	8.56906	64.1919	2.29415e-07	3.98188e-05	Wdr6
ENSMUST00000041500.8	ENSMUSG00000032802	0.2435	7.86152	64.0532	2.32997e-07	4.02254e-05	Srxn1
ENSMUST00000046735.11	ENSMUSG00000040813	0.438112	5.85877	63.4504	2.49294e-07	4.2586e-05	Tex264
ENSMUST00000026743.14	ENSMUSG00000025651	0.186142	7.59439	63.1088	2.5909e-07	4.30547e-05	Uqcrc1
ENSMUST00000079413.11	ENSMUSG00000024222	0.642902	4.61314	63.0779	2.59997e-07	4.30547e-05	Fkbp5
ENSMUST00000166360.8	ENSMUSG00000001211	0.303731	8.54832	62.8518	2.66741e-07	4.3584e-05	Agpat3
ENSMUST00000020537.9	ENSMUSG00000020297	0.307846	6.25043	62.8359	2.67222e-07	4.3584e-05	Nsg2
ENSMUST00000094463.5	ENSMUSG00000070576	0.411097	4.68964	62.8535	2.66691e-07	4.3584e-05	Mn1
ENSMUST00000056136.4	ENSMUSG00000044708	0.193305	11.0999	62.7402	2.70142e-07	4.384e-05	Kcnj10
ENSMUST00000079300.13	ENSMUSG00000036885	0.228004	7.53798	62.45	2.79212e-07	4.46424e-05	Arhgef26
ENSMUST00000021810.3	ENSMUSG00000021379	0.285482	9.57953	62.2803	2.84673e-07	4.52924e-05	Id4
ENSMUST00000067786.9	ENSMUSG00000037656	0.206325	7.52799	62.1428	2.89184e-07	4.55633e-05	Slc20a2
ENSMUST00000032934.12	ENSMUSG00000030695	0.220545	9.92805	62.0949	2.90773e-07	4.55924e-05	Aldoa
ENSMUST00000163949.9	ENSMUSG00000051855	0.527189	4.45458	61.7228	3.03464e-07	4.73536e-05	Mest
ENSMUST00000064139.8	ENSMUSG00000028517	0.232206	10.3933	61.6284	3.06778e-07	4.76415e-05	Plpp3
ENSMUST00000033342.7	ENSMUSG00000031029	0.214175	7.29767	61.3509	3.16765e-07	4.89583e-05	Eif3f
ENSMUST00000103120.5	ENSMUSG00000006782	0.333375	7.59858	61.1395	3.24611e-07	4.96976e-05	Cnp
ENSMUST00000027682.9	ENSMUSG00000026424	0.329158	9.20288	61.0351	3.28566e-07	4.99961e-05	Gpr37l1
ENSMUST00000029297.6	ENSMUSG00000027737	0.857304	7.49435	62.7671	3.41696e-07	5.15834e-05	Slc7a11
ENSMUST00000042594.13	ENSMUSG00000035805	0.23971	11.1772	60.3556	3.55656e-07	5.2952e-05	Mlc1
ENSMUST00000034562.9	ENSMUSG00000032060	0.533904	6.59392	60.0395	3.71718e-07	5.50907e-05	Cryab
ENSMUST00000079041.7	ENSMUSG00000060181	0.279811	6.31641	59.7067	3.83858e-07	5.66313e-05	Slc35e3
ENSMUST00000091851.10	ENSMUSG00000024558	0.548269	6.6343	59.3699	4.03433e-07	5.8983e-05	Mapk4
ENSMUST00000084882.9	ENSMUSG00000006356	0.35003	7.36679	59.1605	4.09532e-07	5.96061e-05	Crip2
ENSMUST00000005292.15	ENSMUSG00000005161	0.247044	7.71835	58.7955	4.27746e-07	6.19793e-05	Prdx2
ENSMUST00000029135.15	ENSMUSG00000027605	0.256643	5.89281	58.7052	4.32395e-07	6.20984e-05	Acss2
ENSMUST00000042412.5	ENSMUSG00000040289	0.348317	6.84394	58.4414	4.46283e-07	6.35307e-05	Hey1
ENSMUST00000027467.11	ENSMUSG00000026249	0.382795	9.95567	58.2652	4.67417e-07	6.56752e-05	Serpine2
ENSMUST00000059595.11	ENSMUSG00000050965	0.402624	8.10342	58.1198	4.64058e-07	6.56752e-05	Prkca
ENSMUST00000236842.2	ENSMUSG00000057411	0.35666	5.94501	57.9108	4.75752e-07	6.65582e-05	Antkmt
ENSMUST00000025696.5	ENSMUSG00000024782	0.203863	8.15546	57.1199	5.23777e-07	7.20349e-05	Ak3
ENSMUST00000034876.10	ENSMUSG00000032324	0.17293	9.7852	56.9478	5.34926e-07	7.32578e-05	Tspan3
ENSMUST00000188299.2	ENSMUSG00000101939	1.29339	5.88779	58.9777	5.42122e-07	7.39313e-05	Gm28438
ENSMUST00000030533.12	ENSMUSG00000028753	0.336707	6.86945	56.1372	5.9111e-07	7.96086e-05	Vwa5b1
ENSMUST00000170662.2	ENSMUSG00000061517	0.461287	6.9637	55.9058	6.08531e-07	8.16161e-05	Sox21
ENSMUST00000028403.3	ENSMUSG00000027015	0.222593	7.4981	55.7542	6.19911e-07	8.24819e-05	Cybrd1
ENSMUST00000100314.4	ENSMUSG00000022132	0.501372	5.59917	55.7193	6.2261e-07	8.24819e-05	Cldn10
ENSMUST00000027472.7	ENSMUSG00000026255	0.525442	5.8451	55.0917	6.73479e-07	8.84985e-05	Efhd1
ENSMUST00000074628.13	ENSMUSG00000034341	0.222618	7.80412	54.9033	6.89642e-07	9.02569e-05	Wbp2
ENSMUST00000069180.8	ENSMUSG00000055538	0.154648	8.21093	54.5112	7.24679e-07	9.40836e-05	Zcchc24
ENSMUST00000022587.10	ENSMUSG00000022010	0.272944	8.93033	54.2288	7.51134e-07	9.67443e-05	Tsc22d1
ENSMUST00000095328.6	ENSMUSG00000079057	0.259876	6.83743	54.1918	7.54678e-07	9.68165e-05	Cyp4v3
ENSMUST00000154256.3	ENSMUSG00000085795	0.325422	7.90769	54.0941	7.6413e-07	9.76432e-05	Zfp703
ENSMUST00000025542.10	ENSMUSG00000024640	0.322719	8.00323	54.0284	7.70555e-07	9.80781e-05	Psat1
ENSMUST00000156068.3	ENSMUSG00000018451	0.314723	6.9953	53.8084	7.92529e-07	0.000100481	6330403K07Rik
ENSMUST00000026585.14	ENSMUSG00000025511	0.341592	5.33888	53.0086	8.78457e-07	0.000108142	Tspan4
ENSMUST00000023291.6	ENSMUSG00000022619	0.455178	4.30741	52.9985	8.79609e-07	0.000108142	Mapk8ip2
ENSMUST00000029770.8	ENSMUSG00000028127	0.174533	7.56924	52.0358	9.97239e-07	0.000120267	Abcd3
ENSMUST00000040361.8	ENSMUSG00000039347	0.224968	7.60366	51.955	1.00787e-06	0.000120267	Atp6v0e2
ENSMUST00000073364.6	ENSMUSG00000025262	0.279852	6.2975	51.9748	1.00526e-06	0.000120267	Fam120c
ENSMUST00000077577.8	ENSMUSG00000023004	0.343188	9.65273	52.0599	1.0027e-06	0.000120267	Tuba1b
ENSMUST00000034215.8	ENSMUSG00000031765	0.364163	10.0885	52.1441	1.00588e-06	0.000120267	Mt1
ENSMUST00000046223.14	ENSMUSG00000041828	1.0911	4.18514	51.6602	1.04778e-06	0.000123664	Abca8a
ENSMUST00000179781.8	ENSMUSG00000023175	0.16581	9.34543	51.5453	1.06381e-06	0.000124202	Bsg
ENSMUST00000022875.7	ENSMUSG00000022265	0.409564	9.55366	51.6297	1.10119e-06	0.000127194	Ank
ENSMUST00000102774.11	ENSMUSG00000015837	0.153909	9.12668	51.2394	1.10782e-06	0.000127506	Sqstm1
ENSMUST00000060714.10	ENSMUSG00000050148	0.245157	6.94711	51.2087	1.11235e-06	0.000127575	Ubqln2
ENSMUST00000047186.10	ENSMUSG00000041895	0.300116	5.63547	51.1345	1.12339e-06	0.000128387	Wipi1
ENSMUST00000016143.9	ENSMUSG00000029636	0.186571	6.78387	51.0763	1.13212e-06	0.000128725	Wasf3
ENSMUST00000078505.14	ENSMUSG00000021087	0.235429	8.11601	50.9414	1.15266e-06	0.000130354	Rtn1
ENSMUST00000052969.15	ENSMUSG00000020961	0.322025	6.57527	50.8153	1.17223e-06	0.000131651	Ston2
ENSMUST00000034630.15	ENSMUSG00000032118	0.181942	7.47627	50.5033	1.22227e-06	0.000136327	Fez1
ENSMUST00000039818.10	ENSMUSG00000028737	0.231626	7.41812	49.947	1.31748e-06	0.000145944	Aldh4a1
ENSMUST00000142704.8	ENSMUSG00000032883	0.287382	7.5801	49.823	1.33981e-06	0.000147411	Acsl3
ENSMUST00000224047.2	ENSMUSG00000024561	0.479521	6.8683	49.9528	1.33568e-06	0.000147411	Mbd1
ENSMUST00000023478.8	ENSMUSG00000022790	0.286203	7.82781	49.7581	1.35166e-06	0.000148212	Igsf11
ENSMUST00000098799.5	ENSMUSG00000074364	0.256659	6.10496	49.5448	1.39145e-06	0.000151211	Ehd2
ENSMUST00000034834.16	ENSMUSG00000032294	0.12361	10.2219	49.2918	1.44035e-06	0.000155805	Pkm
ENSMUST00000008878.10	ENSMUSG00000008734	0.242291	9.83409	49.2128	1.456e-06	0.000155965	Gprc5b
ENSMUST00000113585.9	ENSMUSG00000033174	0.540255	8.2233	50.0189	1.47042e-06	0.000156991	Mgll
ENSMUST00000109728.8	ENSMUSG00000027488	0.260866	6.78984	48.6504	1.57306e-06	0.000166309	Snta1
ENSMUST00000073150.6	ENSMUSG00000021846	0.299334	6.52037	48.5592	1.59301e-06	0.000167328	Peli2
ENSMUST00000048043.12	ENSMUSG00000041729	0.300231	5.804	48.5614	1.59253e-06	0.000167328	Coro2b
ENSMUST00000029266.14	ENSMUSG00000027712	0.170815	9.08036	48.4767	1.6113e-06	0.000167621	Anxa5
ENSMUST00000047864.11	ENSMUSG00000034994	0.125024	10.4668	48.4424	1.61898e-06	0.000167883	Eef2
ENSMUST00000025778.9	ENSMUSG00000024827	0.222233	7.49512	48.1243	1.6921e-06	0.000174351	Gldc
ENSMUST00000043584.5	ENSMUSG00000036752	0.277985	10.4591	48.0405	1.71198e-06	0.000175588	Tubb4b
ENSMUST00000023112.12	ENSMUSG00000022474	0.203244	7.02278	47.941	1.7359e-06	0.000177176	Pmm1
ENSMUST00000035116.12	ENSMUSG00000032527	0.175467	7.17176	47.7428	1.78467e-06	0.000180562	Pccb
ENSMUST00000180353.2	ENSMUSG00000096014	0.252461	7.02927	47.7385	1.78576e-06	0.000180562	Sox1
ENSMUST00000064061.4	ENSMUSG00000060257	1.31276	2.56526	47.6191	1.81589e-06	0.000182107	Scrt2
ENSMUST00000045441.8	ENSMUSG00000033059	0.283772	10.4449	47.2371	1.91621e-06	0.00019078	Pygb
ENSMUST00000005493.14	ENSMUSG00000005360	0.281345	11.5097	47.0581	1.96531e-06	0.000194476	Slc1a3
ENSMUST00000019323.11	ENSMUSG00000019179	0.249238	7.35767	46.9109	2.00674e-06	0.000197972	Mdh2
ENSMUST00000111265.9	ENSMUSG00000027217	0.870267	4.42036	46.8108	2.03547e-06	0.000200198	Tspan18
ENSMUST00000051377.15	ENSMUSG00000043671	0.233484	6.68304	46.7204	2.0618e-06	0.000201565	Dpy19l3
ENSMUST00000003049.8	ENSMUSG00000002968	0.366072	6.37785	46.4813	2.13331e-06	0.000207308	Med25
ENSMUST00000019143.9	ENSMUSG00000018999	0.235062	5.94991	45.7697	2.3629e-06	0.000227575	Slc35b4
ENSMUST00000051839.9	ENSMUSG00000046240	0.285412	9.0495	45.6764	2.39502e-06	0.000229986	Hepacam
ENSMUST00000027741.12	ENSMUSG00000026469	0.192757	7.53507	45.5996	2.42178e-06	0.000231262	Xpr1
ENSMUST00000070756.12	ENSMUSG00000029778	0.313667	9.2221	45.5974	2.42256e-06	0.000231262	Adcyap1r1
ENSMUST00000102911.10	ENSMUSG00000028412	0.269257	6.45881	45.357	2.50859e-06	0.000238563	Slc44a1
ENSMUST00000195823.2	ENSMUSG00000103793	0.275382	6.13503	45.3429	2.51374e-06	0.000238563	Pcdhga6
ENSMUST00000026635.8	ENSMUSG00000025555	0.448237	8.01601	45.6442	2.53624e-06	0.000239996	Farp1
ENSMUST00000024005.8	ENSMUSG00000023236	0.353043	5.08625	45.1764	2.57546e-06	0.000242999	Scg5
ENSMUST00000034214.8	ENSMUSG00000031762	0.338701	10.13	45.2347	2.60562e-06	0.000244424	Mt2
ENSMUST00000027121.15	ENSMUSG00000025978	0.308583	5.56745	44.9026	2.68065e-06	0.000248633	Rftn2
ENSMUST00000032451.9	ENSMUSG00000030307	1.1039	6.63151	46.2658	2.78706e-06	0.000256259	Slc6a11
ENSMUST00000112235.8	ENSMUSG00000031342	0.501781	9.94041	45.5871	2.79622e-06	0.000256375	Gpm6b
ENSMUST00000040518.6	ENSMUSG00000033047	0.168869	6.57773	44.5059	2.8416e-06	0.000259803	Eif3l
ENSMUST00000026823.16	ENSMUSG00000025728	0.174102	7.3323	44.4836	2.85097e-06	0.000259927	Pigq
ENSMUST00000038361.11	ENSMUSG00000036155	0.170855	8.15675	44.3986	2.88698e-06	0.000261011	Mgat5
ENSMUST00000048967.9	ENSMUSG00000037852	0.226418	13.2438	44.2506	2.95087e-06	0.000264575	Cpe
ENSMUST00000037941.10	ENSMUSG00000037706	0.117247	9.9561	43.8988	3.10916e-06	0.000278	Cd81
ENSMUST00000126071.9	ENSMUSG00000025873	0.151721	6.84813	43.7605	3.17393e-06	0.000283011	Faf2
ENSMUST00000099691.11	ENSMUSG00000037012	0.242263	7.98059	43.3008	3.40032e-06	0.00030072	Hk1
ENSMUST00000090839.12	ENSMUSG00000068874	0.467346	5.70337	43.211	3.44659e-06	0.000303984	Selenbp1
ENSMUST00000059954.14	ENSMUSG00000017754	0.255882	8.78279	43.0598	3.52611e-06	0.000310154	Pltp
ENSMUST00000000767.6	ENSMUSG00000000751	0.188742	6.83028	42.999	3.55865e-06	0.000311329	Rpa1
ENSMUST00000101029.4	ENSMUSG00000037679	0.224348	7.07309	42.9378	3.59174e-06	0.000312661	Inf2
ENSMUST00000046575.17	ENSMUSG00000038502	0.30509	7.03051	42.9353	3.59314e-06	0.000312661	Ptov1
ENSMUST00000228495.3	ENSMUSG00000022199	0.262756	7.48467	42.8801	3.62326e-06	0.000314439	Slc22a17
ENSMUST00000015449.6	ENSMUSG00000015305	0.25065	8.73299	42.7926	3.67167e-06	0.00031779	Sash1
ENSMUST00000033915.9	ENSMUSG00000031517	0.210014	8.64957	42.7661	3.68647e-06	0.000318223	Gpm6a
ENSMUST00000028807.6	ENSMUSG00000027332	0.292027	7.83395	42.735	3.70389e-06	0.000318246	Ivd
ENSMUST00000111064.3	ENSMUSG00000020591	0.31831	6.38766	42.6543	3.74964e-06	0.000319428	Ntsr2
ENSMUST00000102632.7	ENSMUSG00000068747	0.232801	8.53566	42.2921	3.96267e-06	0.000333203	Sort1
ENSMUST00000077119.8	ENSMUSG00000056966	0.899076	3.60207	42.3082	3.95291e-06	0.000333203	Gjc3
ENSMUST00000062202.14	ENSMUSG00000047793	0.263155	6.26241	42.2614	3.98133e-06	0.000333907	Sned1
ENSMUST00000041240.4	ENSMUSG00000041889	0.223483	8.60073	42.2196	4.00685e-06	0.000335181	Shisa4
ENSMUST00000065887.14	ENSMUSG00000036955	0.123103	7.01485	42.1212	4.06781e-06	0.000338536	Kifbp
ENSMUST00000028610.10	ENSMUSG00000027187	0.128799	7.90601	41.8023	4.2724e-06	0.000353441	Cat
ENSMUST00000046831.11	ENSMUSG00000040883	0.300931	5.86431	41.7818	4.28598e-06	0.000353441	Tmem205
ENSMUST00000020938.8	ENSMUSG00000020614	0.583391	3.44097	41.7614	4.29944e-06	0.000353441	Fam20a
ENSMUST00000042025.12	ENSMUSG00000033420	0.20325	7.53724	41.7146	4.33064e-06	0.000354949	Antxr1
ENSMUST00000022867.5	ENSMUSG00000022257	0.191325	8.06217	41.4483	4.513e-06	0.000368964	Laptm4b
ENSMUST00000176010.8	ENSMUSG00000093674	0.288382	7.83588	41.1882	4.69942e-06	0.000382278	Rpl41
ENSMUST00000103053.10	ENSMUSG00000027574	0.270077	6.72047	41.058	4.79597e-06	0.000389157	Nkain4
ENSMUST00000023486.15	ENSMUSG00000022797	0.374615	5.36215	41.0053	4.83566e-06	0.000391399	Tfrc
ENSMUST00000009435.12	ENSMUSG00000009291	0.157512	8.12325	40.8621	4.9453e-06	0.000397313	Pttg1ip
ENSMUST00000055947.10	ENSMUSG00000047181	0.242276	5.96012	40.8462	4.9577e-06	0.000397313	Samd14
ENSMUST00000036928.12	ENSMUSG00000038776	0.150257	10.1811	40.7268	5.05153e-06	0.000402844	Ephx1
ENSMUST00000066497.12	ENSMUSG00000051469	0.192954	6.33323	40.7383	5.04241e-06	0.000402844	Zfp24
ENSMUST00000105502.8	ENSMUSG00000048756	0.293955	7.76751	40.696	5.07607e-06	0.000403809	Foxo3
ENSMUST00000033609.9	ENSMUSG00000031256	0.206857	5.64252	40.5228	5.21648e-06	0.00041228	Cstf2
ENSMUST00000090398.11	ENSMUSG00000021782	0.219989	6.82109	40.5177	5.22066e-06	0.00041228	Dlg5
ENSMUST00000038791.15	ENSMUSG00000033917	0.174616	7.74665	40.4621	5.26672e-06	0.000414908	Gde1
ENSMUST00000106731.4	ENSMUSG00000028613	0.222022	6.78197	40.0866	5.58961e-06	0.000438217	Lrp8
ENSMUST00000076807.7	ENSMUSG00000102918	0.178192	11.2826	39.8346	5.81859e-06	0.000451804	Pcdhgc3
ENSMUST00000035010.10	ENSMUSG00000032437	0.191719	7.60364	39.8442	5.80966e-06	0.000451804	Stt3b
ENSMUST00000110551.4	ENSMUSG00000027227	0.267087	6.43301	39.726	5.92051e-06	0.00045817	Sord
ENSMUST00000031399.13	ENSMUSG00000029446	0.327224	5.73085	39.5723	6.06816e-06	0.000467825	Psph
ENSMUST00000022078.12	ENSMUSG00000021589	0.253195	5.9133	39.5158	6.12337e-06	0.000470689	Rhobtb3
ENSMUST00000237285.2	ENSMUSG00000033717	0.430864	5.32139	39.5047	6.13432e-06	0.000470689	Adra2a
ENSMUST00000021204.4	ENSMUSG00000020844	0.324061	8.15155	39.2514	6.38974e-06	0.000487981	Nxn
ENSMUST00000094569.11	ENSMUSG00000026442	0.314907	7.67635	39.1253	6.52123e-06	0.000496615	Nfasc
ENSMUST00000094280.4	ENSMUSG00000070493	0.193023	7.88376	39.0633	6.58704e-06	0.000498358	Chchd2
ENSMUST00000029355.9	ENSMUSG00000027784	0.374488	6.29742	39.0696	6.58029e-06	0.000498358	Ppm1l
ENSMUST00000001242.9	ENSMUSG00000053329	0.191685	6.84315	38.9646	6.69319e-06	0.000504039	Gatd3a
ENSMUST00000023854.10	ENSMUSG00000023092	0.22473	7.76478	38.9345	6.72599e-06	0.000505337	Fhl1
ENSMUST00000079081.8	ENSMUSG00000024411	0.269466	10.4217	38.9036	6.75983e-06	0.000506706	Aqp4
ENSMUST00000021045.13	ENSMUSG00000020704	0.728521	2.88443	38.8569	6.81125e-06	0.000509384	Asic2
ENSMUST00000061174.7	ENSMUSG00000050132	0.638813	4.15321	38.6825	7.00742e-06	0.000520458	Sarm1
ENSMUST00000115832.4	ENSMUSG00000024302	0.177213	7.68066	38.6069	7.09438e-06	0.000524036	Dtna
ENSMUST00000041096.4	ENSMUSG00000039278	0.265591	8.16158	38.5708	7.13633e-06	0.000524036	Pcsk1n
ENSMUST00000026122.11	ENSMUSG00000025130	0.167434	8.50244	38.3952	7.34441e-06	0.000538098	P4hb
ENSMUST00000036387.8	ENSMUSG00000033208	0.496539	6.14418	38.3871	7.40363e-06	0.000539999	S100b
ENSMUST00000161254.9	ENSMUSG00000048148	0.212895	7.78192	38.3037	7.45543e-06	0.000542558	Nwd1
ENSMUST00000108511.8	ENSMUSG00000020811	0.34969	6.12539	38.1445	7.65311e-06	0.000553223	Wscd1
ENSMUST00000027367.14	ENSMUSG00000026176	0.167587	7.45366	38.0958	7.7148e-06	0.000556443	Ctdsp1
ENSMUST00000178545.3	ENSMUSG00000095407	0.512121	4.20882	37.9635	7.88504e-06	0.000564955	Tmem200c
ENSMUST00000005487.12	ENSMUSG00000005354	0.178534	6.44504	37.7189	8.21091e-06	0.000585718	Txn2
ENSMUST00000022882.12	ENSMUSG00000022272	0.166409	8.20644	37.6266	8.33779e-06	0.000589235	Myo10
ENSMUST00000029128.4	ENSMUSG00000027602	0.204136	6.00424	37.6374	8.32282e-06	0.000589235	Map1lc3a
ENSMUST00000030623.8	ENSMUSG00000028820	0.213567	7.21625	37.5753	8.40927e-06	0.000591391	Sfpq
ENSMUST00000023113.7	ENSMUSG00000022476	0.277747	7.13826	37.5659	8.42235e-06	0.000591391	Polr3h
ENSMUST00000030398.10	ENSMUSG00000028645	0.33967	7.84256	37.4734	8.60939e-06	0.000599646	Slc2a1
ENSMUST00000114476.8	ENSMUSG00000039542	0.322623	6.74663	37.3984	8.66093e-06	0.000601944	Ncam1
ENSMUST00000105907.9	ENSMUSG00000028857	0.247516	5.62671	37.3315	8.75822e-06	0.00060611	Tmem222
ENSMUST00000228216.2	ENSMUSG00000072294	0.412402	4.33732	37.3372	8.74988e-06	0.00060611	Klf12
ENSMUST00000131309.3	ENSMUSG00000007989	0.205762	8.45411	37.2353	8.90036e-06	0.000612032	Fzd3
ENSMUST00000113458.8	ENSMUSG00000033768	0.260144	8.06555	37.1012	9.10261e-06	0.000623298	Nrxn2
ENSMUST00000128528.3	ENSMUSG00000043079	0.227558	7.24059	37.0825	9.1313e-06	0.00062373	Synpo
ENSMUST00000056403.7	ENSMUSG00000044927	0.515541	3.78878	37.0153	9.23502e-06	0.000628388	H1f10
ENSMUST00000127748.5	ENSMUSG00000043496	0.264599	6.3547	36.9882	9.27711e-06	0.000629931	Tril
ENSMUST00000092404.13	ENSMUSG00000034120	0.20843	6.65288	36.9546	9.32971e-06	0.00063218	Srsf2
ENSMUST00000103112.8	ENSMUSG00000035877	0.452596	6.93259	37.0463	9.46128e-06	0.000637105	Zhx3
ENSMUST00000075069.11	ENSMUSG00000059974	0.456232	6.23523	36.7252	9.69794e-06	0.000650343	Ntm
ENSMUST00000024706.12	ENSMUSG00000023913	0.26297	11.5312	36.7296	9.73357e-06	0.000650951	Pla2g7
ENSMUST00000032888.10	ENSMUSG00000030654	0.131663	8.66555	36.6789	9.77418e-06	0.000651418	Arl6ip1
ENSMUST00000025805.8	ENSMUSG00000024873	0.360168	5.14527	36.582	9.93592e-06	0.00066084	Cnih2
ENSMUST00000025003.10	ENSMUSG00000024176	0.395691	4.86157	36.4633	1.0138e-05	0.00067153	Sox8
ENSMUST00000117077.8	ENSMUSG00000031596	0.265391	7.80985	36.3662	1.03068e-05	0.000681321	Slc7a2
ENSMUST00000059472.10	ENSMUSG00000053907	0.178493	8.10193	36.312	1.04023e-05	0.00068317	Mat2a
ENSMUST00000183850.8	ENSMUSG00000054477	0.644948	4.63007	36.1885	1.06239e-05	0.000693803	Kcnn2
ENSMUST00000161051.8	ENSMUSG00000005610	0.113776	9.16458	35.919	1.11256e-05	0.000716478	Eif4g2
ENSMUST00000019514.10	ENSMUSG00000019370	0.134571	9.67343	35.6951	1.15624e-05	0.000737265	Calm3
ENSMUST00000051454.4	ENSMUSG00000048388	0.257051	6.31524	35.5512	1.18533e-05	0.000749945	Fam171b
ENSMUST00000075723.7	ENSMUSG00000062933	0.189132	6.92698	35.5092	1.19398e-05	0.00075395	Gm10123
ENSMUST00000058906.7	ENSMUSG00000049422	0.352042	7.3368	35.4289	1.21604e-05	0.000766388	Chchd10
ENSMUST00000005600.6	ENSMUSG00000031706	0.413872	4.54184	35.3819	1.22059e-05	0.000767766	Rfx1
ENSMUST00000026973.14	ENSMUSG00000025855	0.214488	6.77153	35.3518	1.22698e-05	0.000770292	Prkar1b
ENSMUST00000045521.9	ENSMUSG00000039982	0.160061	7.44754	35.2801	1.24236e-05	0.00077396	Dtx4
ENSMUST00000082402.1	ENSMUSG00000064351	0.228518	12.5047	35.2844	1.24144e-05	0.00077396	mt-Co1
ENSMUST00000027677.8	ENSMUSG00000026421	0.219739	8.30555	35.1964	1.26058e-05	0.000783807	Csrp1
ENSMUST00000100203.10	ENSMUSG00000023026	0.252824	6.68234	35.1701	1.26636e-05	0.000784497	Dip2b
ENSMUST00000035625.7	ENSMUSG00000039519	0.329919	4.98938	35.1397	1.27308e-05	0.000787051	Cyp7b1
ENSMUST00000038775.6	ENSMUSG00000033585	0.211624	6.1331	35.0059	1.30315e-05	0.000799552	Ndn
ENSMUST00000027044.15	ENSMUSG00000025911	0.394316	5.61121	35.0074	1.30281e-05	0.000799552	Adhfe1
ENSMUST00000212571.2	ENSMUSG00000001472	0.448999	6.51979	35.0062	1.32255e-05	0.000807622	Tcf25
ENSMUST00000221952.2	ENSMUSG00000020646	0.304956	6.40557	34.8992	1.32771e-05	0.000808506	Mboat2
ENSMUST00000022921.7	ENSMUSG00000022309	0.30379	7.65592	34.8617	1.33646e-05	0.000812311	Angpt1
ENSMUST00000078717.7	ENSMUSG00000034158	0.170364	8.39277	34.824	1.34532e-05	0.000816169	Lrrc58
ENSMUST00000005548.8	ENSMUSG00000005413	0.157635	8.31609	34.8115	1.34827e-05	0.000816432	Hmox1
ENSMUST00000191471.7	ENSMUSG00000073725	0.212792	7.11882	34.4382	1.43983e-05	0.000865418	Lmbrd1
ENSMUST00000029380.14	ENSMUSG00000027803	0.20889	6.96302	34.4174	1.44513e-05	0.000866997	Wwtr1
ENSMUST00000025804.7	ENSMUSG00000024870	0.135642	7.61331	34.4032	1.44876e-05	0.000867574	Rab1b
ENSMUST00000153183.8	ENSMUSG00000005374	0.289625	5.40905	34.2445	1.49005e-05	0.000887389	Tbl2
ENSMUST00000003947.9	ENSMUSG00000003849	0.243229	5.72833	34.2083	1.49966e-05	0.000889846	Nqo1
ENSMUST00000161779.8	ENSMUSG00000061436	0.25679	6.19725	34.1908	1.50431e-05	0.000890496	Hipk2
ENSMUST00000165990.8	ENSMUSG00000030237	0.464683	6.52693	34.2146	1.52757e-05	0.000899826	Slco1a4
ENSMUST00000148750.8	ENSMUSG00000060961	0.251499	9.22595	34.0583	1.54018e-05	0.000903969	Slc4a4
ENSMUST00000039784.12	ENSMUSG00000036138	0.18504	7.1691	33.9884	1.55949e-05	0.000910691	Acaa1a
ENSMUST00000022927.11	ENSMUSG00000022314	0.192537	6.95637	33.9864	1.56005e-05	0.000910691	Rad21
ENSMUST00000023760.13	ENSMUSG00000023019	0.35414	6.77827	33.7727	1.62075e-05	0.000941047	Gpd1
ENSMUST00000075843.13	ENSMUSG00000002885	0.422403	4.56194	33.6521	1.65615e-05	0.000956468	Adgre5
ENSMUST00000107044.10	ENSMUSG00000030701	0.215713	9.34712	33.5208	1.69571e-05	0.000975843	Plekhb1
ENSMUST00000025561.8	ENSMUSG00000024659	0.171207	6.82175	33.5002	1.70199e-05	0.000976645	Anxa1
ENSMUST00000004920.4	ENSMUSG00000004798	0.249227	7.01973	33.4965	1.70312e-05	0.000976645	Ulk2
ENSMUST00000073787.7	ENSMUSG00000028743	0.304922	5.40945	33.3897	1.73621e-05	0.000990374	Akr7a5
ENSMUST00000054920.5	ENSMUSG00000046312	0.370589	4.89104	33.367	1.74335e-05	0.000992698	Myorg
ENSMUST00000110492.2	ENSMUSG00000050271	0.387214	5.72033	33.3401	1.75182e-05	0.000995777	Prag1
ENSMUST00000230977.2	ENSMUSG00000063354	0.549626	6.16237	33.285	1.85188e-05	0.0010417	Slc39a4
ENSMUST00000030839.13	ENSMUSG00000028988	0.247783	6.14306	32.9653	1.875e-05	0.00105107	Ctnnbip1
ENSMUST00000115808.4	ENSMUSG00000041915	0.35353	6.82848	32.9666	1.87453e-05	0.00105107	Ammecr1l
ENSMUST00000040992.8	ENSMUSG00000034290	0.129036	8.01533	32.8331	1.9207e-05	0.00107483	Nek9
ENSMUST00000047356.11	ENSMUSG00000038539	0.206006	7.73222	32.6488	1.98649e-05	0.00110973	Atf5
ENSMUST00000031103.14	ENSMUSG00000029201	0.215479	6.40918	32.5753	2.01343e-05	0.00111901	Ugdh
ENSMUST00000105256.10	ENSMUSG00000078429	0.230226	8.49531	32.5188	2.03444e-05	0.00112875	Ctdsp2
ENSMUST00000025642.14	ENSMUSG00000024735	0.169378	7.07884	32.4619	2.05583e-05	0.00113407	Prpf19
ENSMUST00000020969.5	ENSMUSG00000020638	0.282709	5.9713	32.4389	2.06454e-05	0.00113407	Cmpk2
ENSMUST00000066148.12	ENSMUSG00000037287	0.139612	7.55193	32.4103	2.07539e-05	0.00113786	Tbcel
ENSMUST00000038815.14	ENSMUSG00000041540	0.478256	3.31752	32.378	2.08779e-05	0.00114272	Sox5
ENSMUST00000164465.3	ENSMUSG00000049612	0.649833	3.36022	32.3645	2.09299e-05	0.00114364	Omg
ENSMUST00000040134.8	ENSMUSG00000040138	0.288289	5.1085	32.3112	2.11365e-05	0.00115105	Ndp
ENSMUST00000099151.6	ENSMUSG00000074637	0.198524	8.18134	32.2118	2.15279e-05	0.00116738	Sox2
ENSMUST00000162280.2	ENSMUSG00000042873	0.389302	5.23074	32.2077	2.15442e-05	0.00116738	Lhfpl4
ENSMUST00000222587.2	ENSMUSG00000021186	0.212922	7.9708	32.055	2.2162e-05	0.00119487	Fbln5
ENSMUST00000034228.16	ENSMUSG00000031776	0.166231	7.47053	31.9912	2.24258e-05	0.00120709	Arl2bp
ENSMUST00000031029.15	ENSMUSG00000029146	0.150006	7.09314	31.8789	2.28988e-05	0.00122809	Snx17
ENSMUST00000121799.8	ENSMUSG00000049807	0.287362	6.22791	31.8628	2.29674e-05	0.00122809	Arhgap23
ENSMUST00000005826.9	ENSMUSG00000005683	0.169509	8.06218	31.6733	2.37935e-05	0.00126601	Cs
ENSMUST00000236085.2	ENSMUSG00000024425	0.117545	8.42304	31.5876	2.41779e-05	0.00128226	Ndfip1
ENSMUST00000099716.11	ENSMUSG00000040549	0.390446	8.18965	31.6705	2.5031e-05	0.0013205	Ckap5
ENSMUST00000034960.14	ENSMUSG00000032393	0.150282	7.50191	31.3656	2.52065e-05	0.00132598	Dpp8
ENSMUST00000090945.5	ENSMUSG00000068923	0.155407	8.3607	31.3292	2.53797e-05	0.00133077	Syt11
ENSMUST00000029837.14	ENSMUSG00000028186	2.97881	-0.951919	31.313	2.54569e-05	0.00133267	Uox
ENSMUST00000103208.2	ENSMUSG00000044700	0.2363	5.80026	31.1387	2.6308e-05	0.00136944	Tmem201
ENSMUST00000058383.9	ENSMUSG00000045896	0.229494	6.17985	31.0831	2.6586e-05	0.00138064	Paip2b
ENSMUST00000193869.2	ENSMUSG00000103332	0.360503	5.49048	30.9068	2.74893e-05	0.001423	Pcdhga2
ENSMUST00000009157.4	ENSMUSG00000009013	0.190176	6.32071	30.8141	2.79784e-05	0.00143914	Dynll1
ENSMUST00000105691.8	ENSMUSG00000039953	0.191857	8.74196	30.7248	2.8458e-05	0.00145688	Clstn1
ENSMUST00000113453.9	ENSMUSG00000059325	0.28868	5.52122	30.6604	2.88102e-05	0.00147259	Hopx
ENSMUST00000194632.2	ENSMUSG00000033684	0.240901	4.80519	30.624	2.90107e-05	0.00147586	Qsox1
ENSMUST00000026296.8	ENSMUSG00000025265	0.358593	5.06043	30.6272	2.89934e-05	0.00147586	Fgd1
ENSMUST00000110725.2	ENSMUSG00000035133	0.216213	7.8207	30.5483	2.94338e-05	0.00149271	Arhgap5
ENSMUST00000089510.5	ENSMUSG00000068267	0.21705	7.84458	30.4813	2.98138e-05	0.00150962	Cenpb
ENSMUST00000006027.7	ENSMUSG00000005873	0.0948826	8.67906	30.4161	3.01893e-05	0.00152388	Reep5
ENSMUST00000000756.6	ENSMUSG00000000740	0.182918	8.02175	30.3717	3.04473e-05	0.00152514	Rpl13
ENSMUST00000031131.11	ENSMUSG00000029223	0.254764	6.73992	30.3714	3.04491e-05	0.00152514	Uchl1
ENSMUST00000094807.6	ENSMUSG00000070802	0.281742	6.63235	30.3765	3.04194e-05	0.00152514	Pnma8b
ENSMUST00000000314.13	ENSMUSG00000000305	0.347735	5.05153	30.3208	3.07471e-05	0.00153769	Cdh4
ENSMUST00000121820.9	ENSMUSG00000058297	0.479707	4.53289	30.2456	3.11948e-05	0.00155768	Spock2
ENSMUST00000099001.5	ENSMUSG00000074521	0.295876	4.48632	30.218	3.13614e-05	0.0015588	Gm14327
ENSMUST00000004327.11	ENSMUSG00000031400	0.261423	8.66799	30.1914	3.15229e-05	0.00156204	G6pdx
ENSMUST00000023677.10	ENSMUSG00000022956	0.171972	6.92127	30.1813	3.15841e-05	0.00156269	Atp5o
ENSMUST00000066208.13	ENSMUSG00000053644	0.160605	8.00902	30.134	3.18734e-05	0.00157221	Aldh7a1
ENSMUST00000102507.10	ENSMUSG00000028745	0.180725	7.3861	30.1366	3.18577e-05	0.00157221	Capzb
ENSMUST00000026328.11	ENSMUSG00000025289	0.278071	5.42984	29.9861	3.27982e-05	0.00160805	Prdx4
ENSMUST00000237651.2	ENSMUSG00000024750	0.471766	6.27581	30.0905	3.27894e-05	0.00160805	Zfand5
ENSMUST00000049126.13	ENSMUSG00000036766	0.162569	6.58457	29.9733	3.28801e-05	0.00160964	Dner
ENSMUST00000001716.8	ENSMUSG00000001666	0.269792	5.26167	29.9193	3.32259e-05	0.00162411	Ddt
ENSMUST00000064187.12	ENSMUSG00000058756	0.2168	8.38412	29.8451	3.37081e-05	0.00164027	Thra
ENSMUST00000058652.6	ENSMUSG00000047759	0.553559	3.74293	29.7259	3.4499e-05	0.00167625	Hs3st3a1
ENSMUST00000026495.15	ENSMUSG00000025428	0.123523	9.56565	29.6684	3.48876e-05	0.00169007	Atp5a1
ENSMUST00000102549.10	ENSMUSG00000028803	0.212957	7.76478	29.617	3.52396e-05	0.00170458	Nipal3
ENSMUST00000036541.8	ENSMUSG00000036093	0.215619	7.63459	29.3419	3.71899e-05	0.00178826	Arl5a
ENSMUST00000112682.4	ENSMUSG00000004902	0.263547	7.91369	29.3157	3.7382e-05	0.00179218	Slc25a18
ENSMUST00000000095.7	ENSMUSG00000000093	0.518519	4.82794	29.3161	3.73787e-05	0.00179218	Tbx2
ENSMUST00000025728.13	ENSMUSG00000024816	0.22243	6.51013	29.281	3.76378e-05	0.00179878	Frmd8
ENSMUST00000033149.5	ENSMUSG00000030862	0.428095	5.05275	29.2801	3.76441e-05	0.00179878	Cpxm2
ENSMUST00000077925.7	ENSMUSG00000020099	0.434675	5.73344	29.2671	3.77412e-05	0.00179878	Unc5b
ENSMUST00000049385.14	ENSMUSG00000035530	0.124381	8.17401	29.1299	3.87751e-05	0.00184534	Eif1
ENSMUST00000030138.9	ENSMUSG00000028430	0.169023	6.37722	29.0648	3.92773e-05	0.00186651	Nol6
ENSMUST00000043884.6	ENSMUSG00000036295	0.408861	3.63708	29.0139	3.96743e-05	0.00188018	Lrrn3
ENSMUST00000115995.4	ENSMUSG00000024664	0.224572	5.90608	28.9854	3.98987e-05	0.00188774	Fads3
ENSMUST00000058438.9	ENSMUSG00000049354	0.112588	7.71143	28.9688	4.00299e-05	0.00189119	Dcaf7
ENSMUST00000179343.3	ENSMUSG00000094483	0.211409	7.87382	28.9516	4.01669e-05	0.00189216	Purb
ENSMUST00000036003.8	ENSMUSG00000040102	0.332688	5.31568	28.9584	4.01124e-05	0.00189216	Klhl42
ENSMUST00000048375.6	ENSMUSG00000039157	0.1369	7.51836	28.9153	4.0457e-05	0.00190174	Eeig1
ENSMUST00000032203.9	ENSMUSG00000030111	0.505947	12.002	29.6559	4.08045e-05	0.00191386	A2m
ENSMUST00000014065.16	ENSMUSG00000013921	0.123506	7.83131	28.8621	4.08861e-05	0.00191492	Clip3
ENSMUST00000059539.5	ENSMUSG00000055430	0.417249	3.69574	28.8505	4.098e-05	0.00191655	Nap1l5
ENSMUST00000016088.9	ENSMUSG00000015944	0.210367	6.34208	28.8217	4.12155e-05	0.00192479	Castor2
ENSMUST00000058659.9	ENSMUSG00000044986	0.218021	6.13271	28.7793	4.15645e-05	0.001934	Tst
ENSMUST00000031472.12	ENSMUSG00000029499	0.418891	4.4187	28.7711	4.16325e-05	0.001934	Pxmp2
ENSMUST00000207405.2	ENSMUSG00000030708	0.435921	4.96983	28.7819	4.15425e-05	0.001934	Dnajb13
ENSMUST00000180387.3	ENSMUSG00000097789	0.343921	5.35396	28.668	4.24962e-05	0.00196481	Ctxnd1
ENSMUST00000039013.15	ENSMUSG00000024130	0.287317	8.56887	28.5881	4.33953e-05	0.0019922	Abca3
ENSMUST00000097648.6	ENSMUSG00000034353	0.402642	5.27679	28.5475	4.35308e-05	0.00199559	Ramp1
ENSMUST00000071442.12	ENSMUSG00000015094	0.140733	7.69286	28.5091	4.38663e-05	0.00200813	Npdc1
ENSMUST00000058667.15	ENSMUSG00000047085	0.2495	6.85181	28.4265	4.45979e-05	0.00203588	Lrrc4b
ENSMUST00000047666.5	ENSMUSG00000041731	0.527488	5.38455	28.2346	4.65797e-05	0.00211742	Pgm5
ENSMUST00000180521.2	ENSMUSG00000097221	0.767118	3.73116	28.097	4.76552e-05	0.00216026	1810049J17Rik
ENSMUST00000018737.13	ENSMUSG00000018593	0.155303	11.1187	28.0228	4.83758e-05	0.00218377	Sparc
ENSMUST00000000759.9	ENSMUSG00000000743	0.155282	6.87369	27.9972	4.86266e-05	0.00219205	Chmp1a
ENSMUST00000028162.5	ENSMUSG00000026820	0.442989	4.96615	27.952	4.90735e-05	0.00220607	Ptges2
ENSMUST00000031121.10	ENSMUSG00000029211	0.447347	4.60793	27.9324	4.92695e-05	0.00221181	Gabra4
ENSMUST00000025961.7	ENSMUSG00000024997	0.16643	6.58936	27.8257	5.03478e-05	0.00225399	Prdx3
ENSMUST00000037324.12	ENSMUSG00000036309	0.135568	8.89782	27.8068	5.05421e-05	0.00225957	Skp1
ENSMUST00000010804.4	ENSMUSG00000010660	0.294849	6.27799	27.6278	5.24184e-05	0.00233701	Plcd1
ENSMUST00000054551.3	ENSMUSG00000046999	1.40128	1.77269	27.6328	5.23659e-05	0.00233701	1110032F04Rik
ENSMUST00000020629.5	ENSMUSG00000020363	0.366819	5.19757	27.6128	5.25794e-05	0.00234097	Gfpt2
ENSMUST00000026360.9	ENSMUSG00000025321	0.16175	8.43481	27.4856	5.39649e-05	0.00238629	Itgb8
ENSMUST00000030971.7	ENSMUSG00000029090	0.203315	5.79765	27.4872	5.39481e-05	0.00238629	Adgra3
ENSMUST00000084434.11	ENSMUSG00000025508	0.236165	6.66065	27.4775	5.40553e-05	0.00238704	Rplp2
ENSMUST00000163242.3	ENSMUSG00000016541	0.143813	7.80637	27.4612	5.42361e-05	0.00238958	Atxn10
ENSMUST00000103164.4	ENSMUSG00000076435	0.227377	7.68157	27.459	5.426e-05	0.00238958	Acsf2
ENSMUST00000045487.4	ENSMUSG00000039960	0.378276	7.16679	27.4187	5.60634e-05	0.00246565	Rhou
ENSMUST00000001824.7	ENSMUSG00000001773	0.392114	5.0795	27.2338	5.683e-05	0.00249598	Folh1
ENSMUST00000093995.10	ENSMUSG00000000632	0.460617	4.43212	27.1597	5.77046e-05	0.00252756	Sez6
ENSMUST00000054691.8	ENSMUSG00000046714	1.03012	1.71369	27.1491	5.7831e-05	0.00252903	Foxc2
ENSMUST00000165824.3	ENSMUSG00000026227	0.216018	7.90509	27.1328	5.80262e-05	0.00253139	2810459M11Rik
ENSMUST00000096164.6	ENSMUSG00000071604	0.278598	5.86829	27.1147	5.82434e-05	0.00253406	Entrep1
ENSMUST00000038608.14	ENSMUSG00000035596	0.207413	6.21129	27.1027	5.83882e-05	0.00253695	Mboat7
ENSMUST00000061045.3	ENSMUSG00000044772	2.53292	-0.109019	27.0334	5.92305e-05	0.00256668	Sntn
ENSMUST00000025166.14	ENSMUSG00000024304	0.248274	7.78618	26.8722	6.12441e-05	0.00264335	Cdh2
ENSMUST00000073447.8	ENSMUSG00000104346	0.304916	5.30697	26.8488	6.1543e-05	0.00265272	Pcdhga3
ENSMUST00000043503.11	ENSMUSG00000038677	0.212489	5.91578	26.835	6.17189e-05	0.00265678	Scube3
ENSMUST00000004201.8	ENSMUSG00000004098	0.454679	5.25681	26.7677	6.25902e-05	0.00268007	Col5a3
ENSMUST00000031318.6	ENSMUSG00000029371	0.593357	7.31425	27.3258	6.30714e-05	0.00269711	Cxcl5
ENSMUST00000027988.8	ENSMUSG00000026676	0.381616	6.0239	26.6204	6.4543e-05	0.00274918	Ccdc3
ENSMUST00000074372.6	ENSMUSG00000001504	0.395324	4.71627	26.5863	6.50039e-05	0.00276156	Irx2
ENSMUST00000033847.5	ENSMUSG00000031467	0.157972	6.21391	26.5463	6.55505e-05	0.00278114	Agpat5
ENSMUST00000108527.8	ENSMUSG00000040620	0.286493	5.05911	26.5323	6.57428e-05	0.00278566	Dhx33
ENSMUST00000165485.8	ENSMUSG00000024909	0.183086	6.97463	26.3946	6.76697e-05	0.00286356	Efemp2
ENSMUST00000029371.3	ENSMUSG00000027796	0.37495	4.32472	26.3466	6.83563e-05	0.00288885	Smad9
ENSMUST00000040914.3	ENSMUSG00000036181	0.157013	8.61719	26.3032	6.89823e-05	0.00290774	H1f2
ENSMUST00000055993.13	ENSMUSG00000048330	0.215929	6.33337	26.2777	6.93542e-05	0.00291962	Ric3
ENSMUST00000035889.15	ENSMUSG00000033577	0.360081	7.11204	26.3159	6.96137e-05	0.00292675	Myo6
ENSMUST00000167403.4	ENSMUSG00000081058	0.381657	4.89722	26.2508	6.9748e-05	0.00292861	H3c15
ENSMUST00000032174.12	ENSMUSG00000030087	0.252266	5.64761	26.2383	6.99332e-05	0.00293259	Klf15
ENSMUST00000025246.13	ENSMUSG00000024387	0.269459	5.45555	26.1585	7.11202e-05	0.00297851	Csnk2b
ENSMUST00000017090.6	ENSMUSG00000016946	0.186777	5.84131	26.0974	7.20448e-05	0.00301335	Kctd5
ENSMUST00000162792.8	ENSMUSG00000033400	0.240352	6.39775	26.075	7.23881e-05	0.00302381	Agl
ENSMUST00000042235.15	ENSMUSG00000037742	0.0833618	11.6541	26.016	7.32973e-05	0.00305483	Eef1a1
ENSMUST00000007255.13	ENSMUSG00000007039	0.234927	5.80195	25.9965	7.36013e-05	0.00305483	Ddah2
ENSMUST00000023616.11	ENSMUSG00000022899	0.415865	5.91687	26.0214	7.35452e-05	0.00305483	Slc15a2
ENSMUST00000204267.3	ENSMUSG00000009281	0.550989	6.13431	26.278	7.34485e-05	0.00305483	Rarres2
ENSMUST00000033992.9	ENSMUSG00000031584	0.2101	6.65683	25.9551	7.42511e-05	0.00307308	Gsr
ENSMUST00000072910.6	ENSMUSG00000063765	0.444545	5.22138	25.9594	7.41833e-05	0.00307308	Chadl
ENSMUST00000155364.8	ENSMUSG00000023861	0.135653	7.64485	25.9101	7.49632e-05	0.00309552	Mpc1
ENSMUST00000059204.11	ENSMUSG00000043556	0.354039	3.62025	25.7613	7.73766e-05	0.00318707	Fbxl7
ENSMUST00000057792.9	ENSMUSG00000032667	0.126215	7.52442	25.7228	7.8014e-05	0.00320925	Pon2
ENSMUST00000029941.16	ENSMUSG00000028273	0.154837	7.5554	25.655	7.91532e-05	0.00324316	Pdlim5
ENSMUST00000019038.15	ENSMUSG00000059248	0.311315	6.43821	25.6413	7.93853e-05	0.0032451	Septin9
ENSMUST00000043237.14	ENSMUSG00000038375	0.110567	8.06673	25.6247	7.96671e-05	0.00325252	Trp53inp2
ENSMUST00000081380.10	ENSMUSG00000063975	0.227122	7.40694	25.5868	8.03167e-05	0.00327081	Slco1a5
ENSMUST00000040280.14	ENSMUSG00000046329	0.126479	7.60722	25.5164	8.1538e-05	0.00331265	Slc25a23
ENSMUST00000099276.4	ENSMUSG00000074748	0.106294	7.48378	25.3602	8.43214e-05	0.00340824	Atxn7l3b
ENSMUST00000110082.11	ENSMUSG00000001175	0.116162	9.38461	25.3506	8.44953e-05	0.00341102	Calm1
ENSMUST00000115050.10	ENSMUSG00000024533	0.23729	5.9743	25.3152	8.51433e-05	0.00343291	Spire1
ENSMUST00000029610.9	ENSMUSG00000027984	0.126569	7.00207	25.208	8.71364e-05	0.00349872	Hadh
ENSMUST00000111838.10	ENSMUSG00000033392	0.189967	6.55052	25.1136	8.89341e-05	0.00354176	Clasp2
ENSMUST00000094823.4	ENSMUSG00000066058	0.533212	4.74116	25.1141	8.89241e-05	0.00354176	Cldn19
ENSMUST00000026455.8	ENSMUSG00000025389	1.52497	-0.96204	25.0964	8.92658e-05	0.00355055	Mip
ENSMUST00000108140.10	ENSMUSG00000020684	0.2759	5.31229	24.9992	9.11692e-05	0.00361745	Rasl10b
ENSMUST00000129339.8	ENSMUSG00000025967	0.207125	6.0108	24.9822	9.15061e-05	0.00362639	Eef1b2
ENSMUST00000081593.13	ENSMUSG00000062070	0.112607	9.18609	24.9591	9.19666e-05	0.00364019	Pgk1
ENSMUST00000057243.6	ENSMUSG00000048572	0.547516	4.25644	24.9216	9.27205e-05	0.00365307	Tmem252
ENSMUST00000064234.7	ENSMUSG00000052397	0.114778	8.98324	24.885	9.34631e-05	0.00367701	Ezr
ENSMUST00000021921.11	ENSMUSG00000021466	0.291114	5.59299	24.8639	9.3892e-05	0.00368193	Ptch1
ENSMUST00000190591.10	ENSMUSG00000022253	0.345235	5.81667	24.8622	9.39285e-05	0.00368193	Nadk2
ENSMUST00000041643.5	ENSMUSG00000039849	0.222453	5.9878	24.7703	9.58306e-05	0.00374744	Pcif1
ENSMUST00000046807.7	ENSMUSG00000037762	0.22174	6.077	24.7464	9.63324e-05	0.00376253	Slc16a9
ENSMUST00000013737.13	ENSMUSG00000013593	0.129113	7.24484	24.7275	9.6732e-05	0.00376907	Ndufs2
ENSMUST00000069718.15	ENSMUSG00000055932	0.192291	7.43295	24.7048	9.72129e-05	0.00378326	Fto
ENSMUST00000028300.6	ENSMUSG00000026932	0.195664	8.71254	24.6653	9.80562e-05	0.00380695	Nacc2
ENSMUST00000022595.8	ENSMUSG00000022018	0.395724	5.33747	24.6471	9.84485e-05	0.00381762	Rgcc
ENSMUST00000079258.7	ENSMUSG00000063160	0.193686	5.92088	24.6378	9.86493e-05	0.00382084	Numbl
ENSMUST00000037709.16	ENSMUSG00000040234	0.158782	7.15888	24.6172	9.9097e-05	0.00382904	Tm7sf3
ENSMUST00000046351.7	ENSMUSG00000036957	0.243336	4.4784	24.5986	9.95015e-05	0.00384009	Lrfn3
ENSMUST00000049005.15	ENSMUSG00000021796	0.154293	7.40814	24.5772	9.99696e-05	0.00385358	Bmpr1a
ENSMUST00000090559.12	ENSMUSG00000068742	0.259141	6.25561	24.556	0.000100435	0.00386497	Cry2
ENSMUST00000124482.3	ENSMUSG00000030879	0.285593	5.11414	24.5509	0.000100548	0.00386497	Mrpl17
ENSMUST00000028135.15	ENSMUSG00000026796	0.128372	7.86939	24.534	0.000100922	0.00387145	Niban2
ENSMUST00000102886.10	ENSMUSG00000009614	0.167137	6.30547	24.5292	0.00010103	0.00387145	Sardh
ENSMUST00000043409.9	ENSMUSG00000039081	0.256948	4.82615	24.5112	0.000101429	0.00388215	Zfp503
ENSMUST00000160916.8	ENSMUSG00000033287	0.207736	6.09025	24.439	0.000103054	0.00392956	Kctd17
ENSMUST00000010189.3	ENSMUSG00000010045	0.160079	6.20685	24.3847	0.000104294	0.00396377	Tmem115
ENSMUST00000031607.7	ENSMUSG00000029603	0.260612	6.51773	24.3659	0.000104727	0.00396632	Dtx1
ENSMUST00000021930.10	ENSMUSG00000021474	0.169036	7.31884	24.3019	0.000106218	0.0040041	Sfxn1
ENSMUST00000075895.9	ENSMUSG00000003464	0.220386	6.09108	24.3061	0.00010612	0.0040041	Pex19
ENSMUST00000108277.3	ENSMUSG00000017615	0.270769	6.55396	24.2935	0.000106416	0.00400689	Tnfaip1
ENSMUST00000100539.10	ENSMUSG00000029723	0.159529	6.90159	24.2839	0.000106641	0.00401072	Spacdr
ENSMUST00000066264.13	ENSMUSG00000053898	0.132956	6.88567	24.2575	0.000107266	0.00402956	Ech1
ENSMUST00000055738.12	ENSMUSG00000031431	0.617452	4.71448	24.1571	0.000110136	0.0041136	Tsc22d3
ENSMUST00000070597.13	ENSMUSG00000056666	0.300657	5.689	24.1074	0.000110895	0.00413716	Retsat
ENSMUST00000029587.9	ENSMUSG00000027967	0.600237	14.1833	24.7509	0.000111704	0.00415777	Neurog2
ENSMUST00000020308.5	ENSMUSG00000020108	0.211817	6.62897	24.0668	0.000111901	0.00416034	Ddit4
ENSMUST00000102899.10	ENSMUSG00000015776	0.155622	6.15563	24.0572	0.000112139	0.00416441	Med22
ENSMUST00000018569.14	ENSMUSG00000018425	0.153768	6.02401	24.0474	0.000112383	0.00416871	Dhx40
ENSMUST00000008684.11	ENSMUSG00000008540	0.223088	8.24498	24.0271	0.000112894	0.00418287	Mgst1
ENSMUST00000038431.8	ENSMUSG00000038967	0.241471	7.12634	23.9634	0.000114506	0.00423292	Pdk2
ENSMUST00000007012.6	ENSMUSG00000006818	0.220558	6.04022	23.9196	0.00011563	0.00426056	Sod2
ENSMUST00000052509.6	ENSMUSG00000054716	0.239702	4.7658	23.9189	0.000115647	0.00426056	Zfp771
ENSMUST00000239432.2	ENSMUSG00000023456	0.147693	8.26999	23.9136	0.000115785	0.00426083	Tpi1
ENSMUST00000108627.4	ENSMUSG00000035585	0.187266	6.69472	23.85	0.000117441	0.00431685	Tsen34
ENSMUST00000035597.10	ENSMUSG00000035206	0.27086	5.638	23.7883	0.000119073	0.00436697	Sppl2b
ENSMUST00000101506.10	ENSMUSG00000073139	0.183273	5.13669	23.7554	0.000119955	0.00438937	Tmem185a
ENSMUST00000029429.6	ENSMUSG00000027840	0.454237	5.27582	23.7467	0.000120188	0.00439297	Wnt2b
ENSMUST00000022782.10	ENSMUSG00000022175	0.107218	8.32303	23.7054	0.000121306	0.00441889	Lrp10
ENSMUST00000169613.4	ENSMUSG00000060803	0.129698	7.15432	23.6616	0.000122506	0.00445136	Gstp1
ENSMUST00000034464.8	ENSMUSG00000031983	0.203547	8.00642	23.6495	0.000122838	0.0044547	2310022B05Rik
ENSMUST00000094312.12	ENSMUSG00000070509	0.484562	7.15383	23.9479	0.000124313	0.00450314	Rgma
ENSMUST00000076372.5	ENSMUSG00000068856	0.183274	5.87727	23.5607	0.000125317	0.00452893	Sf3b4
ENSMUST00000110639.8	ENSMUSG00000027254	0.256364	7.67011	23.46	0.000128193	0.00459756	Map1a
ENSMUST00000167588.9	ENSMUSG00000036913	0.541128	4.02485	23.4525	0.00012841	0.00460022	Trim67
ENSMUST00000087978.5	ENSMUSG00000067586	0.122109	9.92118	23.4416	0.000128726	0.00460646	S1pr3
ENSMUST00000081435.5	ENSMUSG00000035929	0.272526	6.52179	23.4176	0.000129427	0.00462644	H2-Q4
ENSMUST00000037865.13	ENSMUSG00000038023	0.11357	7.40398	23.3906	0.000130218	0.0046496	Atp6v0a2
ENSMUST00000222310.2	ENSMUSG00000084883	0.220277	5.86871	23.3373	0.000131798	0.00468541	Ccdc85c
ENSMUST00000058326.6	ENSMUSG00000049532	0.274558	6.74003	23.3251	0.000132165	0.00469332	Sall2
ENSMUST00000047883.11	ENSMUSG00000037031	0.190176	7.6472	23.2788	0.000133558	0.0047335	Tspan15
ENSMUST00000006112.7	ENSMUSG00000005958	0.25617	4.56721	23.2449	0.00013459	0.00476377	Ephb3
ENSMUST00000027634.13	ENSMUSG00000026385	0.166795	10.4349	23.2292	0.000135069	0.00477138	Dbi
ENSMUST00000021443.7	ENSMUSG00000021048	0.149032	6.76398	23.1889	0.000136313	0.00480382	Mthfd1
ENSMUST00000025393.14	ENSMUSG00000024515	0.133117	6.26289	23.1436	0.000137725	0.00482931	Smad4
ENSMUST00000046049.14	ENSMUSG00000040181	0.374957	5.47613	23.1461	0.000137646	0.00482931	Fmo1
ENSMUST00000038695.6	ENSMUSG00000040724	0.581423	3.11895	23.093	0.000139321	0.00487277	Kcna2
ENSMUST00000045288.14	ENSMUSG00000039239	0.21648	6.3043	23.0835	0.000139622	0.00487806	Tgfb2
ENSMUST00000035214.11	ENSMUSG00000032594	0.122995	7.72325	23.0554	0.00014052	0.00490415	Ip6k1
ENSMUST00000040656.8	ENSMUSG00000038286	0.163847	6.65014	22.9642	0.000143478	0.00499129	Bphl
ENSMUST00000094151.6	ENSMUSG00000020496	0.17622	7.63877	22.9467	0.000144053	0.00500253	Rnf187
ENSMUST00000008801.7	ENSMUSG00000073424	0.432241	4.69358	22.8927	0.000145843	0.00505415	Cyp4f15
ENSMUST00000003117.15	ENSMUSG00000003033	0.162207	5.76563	22.8615	0.000146891	0.00506912	Ap1m1
ENSMUST00000026617.13	ENSMUSG00000025537	0.192084	5.41836	22.8611	0.000146903	0.00506912	Phkg1
ENSMUST00000079195.6	ENSMUSG00000038143	0.239462	7.44064	22.862	0.000146873	0.00506912	Stox2
ENSMUST00000080553.9	ENSMUSG00000058886	0.282429	4.45998	22.8593	0.000146965	0.00506912	Deaf1
ENSMUST00000095757.4	ENSMUSG00000068299	0.348324	5.76222	22.853	0.000147178	0.00507107	Nat8f4
ENSMUST00000117892.2	ENSMUSG00000081534	0.152799	8.35135	22.738	0.000151115	0.00516833	Slc48a1
ENSMUST00000163199.5	ENSMUSG00000046242	1.05145	1.77074	22.6659	0.000153643	0.00523823	Nme9
ENSMUST00000117506.9	ENSMUSG00000059890	0.169999	6.33473	22.6338	0.000154784	0.00526054	Ube4a
ENSMUST00000022865.17	ENSMUSG00000022255	0.179409	6.87573	22.5587	0.000157492	0.00533582	Mtdh
ENSMUST00000037315.13	ENSMUSG00000039202	0.143292	7.49033	22.5465	0.000157936	0.00534527	Abhd2
ENSMUST00000137170.4	ENSMUSG00000085793	0.185986	5.67785	22.5003	0.000159633	0.00539147	Lin52
ENSMUST00000055990.8	ENSMUSG00000016349	0.39611	5.20061	22.4615	0.000161073	0.00542317	Eef1a2
ENSMUST00000062356.7	ENSMUSG00000047945	0.165915	7.81228	22.4269	0.00016237	0.00545555	Marcksl1
ENSMUST00000095823.9	ENSMUSG00000071398	0.202544	7.30389	22.3875	0.000163858	0.00549609	2410004P03Rik
ENSMUST00000032406.15	ENSMUSG00000030271	0.418575	4.09789	22.386	0.000163916	0.00549609	Ogg1
ENSMUST00000075774.5	ENSMUSG00000045136	0.340212	8.1894	22.5042	0.00016513	0.00553109	Tubb2b
ENSMUST00000089059.9	ENSMUSG00000019188	0.159109	6.73955	22.3448	0.000165492	0.0055375	H13
ENSMUST00000068519.7	ENSMUSG00000021133	0.131845	9.06729	22.3084	0.000166898	0.005572	Susd6
ENSMUST00000006478.10	ENSMUSG00000006315	0.277444	5.58914	22.3048	0.000167038	0.005572	Tmem147
ENSMUST00000037534.8	ENSMUSG00000040746	0.279514	5.31487	22.3058	0.000166999	0.005572	Rnf167
ENSMUST00000101432.3	ENSMUSG00000021010	0.22357	5.64959	22.2825	0.000167907	0.00559525	Npas3
ENSMUST00000087723.5	ENSMUSG00000038146	0.25016	6.2039	22.2589	0.000168834	0.00562037	Notch3
ENSMUST00000160934.8	ENSMUSG00000027692	0.210663	5.32564	22.2456	0.000169355	0.00563191	Tnik
ENSMUST00000003620.13	ENSMUSG00000003526	0.391365	6.14366	22.2752	0.000169709	0.00563214	Prodh
ENSMUST00000040647.11	ENSMUSG00000036585	0.190976	7.09858	22.2303	0.00016996	0.00563472	Fgf1
ENSMUST00000068023.8	ENSMUSG00000054793	0.134645	8.74889	22.1995	0.000171188	0.00566858	Cadm4
ENSMUST00000115663.10	ENSMUSG00000031156	0.142181	6.46438	22.1887	0.000171618	0.0056723	Slc35a2
ENSMUST00000055242.11	ENSMUSG00000002981	0.192729	7.05955	22.1462	0.000173329	0.00571221	Clptm1
ENSMUST00000103045.4	ENSMUSG00000027581	0.542464	3.49822	22.1456	0.000173353	0.00571221	Stmn3
ENSMUST00000003320.14	ENSMUSG00000003235	0.182738	5.69868	22.1245	0.00017421	0.00573463	Eif2b5
ENSMUST00000042055.10	ENSMUSG00000039515	0.145998	7.11963	22.0771	0.000176152	0.00578682	Ptpa
ENSMUST00000153360.8	ENSMUSG00000047989	0.199103	5.0679	22.0684	0.000176511	0.00579273	Ino80c
ENSMUST00000016901.5	ENSMUSG00000016757	0.163475	5.6334	21.9506	0.000181451	0.00593686	Ttll12
ENSMUST00000042750.3	ENSMUSG00000039611	0.256102	5.64806	21.9135	0.000183041	0.00597083	Pgap4
ENSMUST00000052248.8	ENSMUSG00000071644	0.106319	7.92691	21.8653	0.000185128	0.00603156	Eef1g
ENSMUST00000029877.9	ENSMUSG00000028223	0.137648	6.2423	21.8619	0.000185275	0.00603156	Decr1
ENSMUST00000044250.4	ENSMUSG00000042650	0.183879	7.12759	21.7962	0.000188164	0.00609505	Alkbh5
ENSMUST00000070642.4	ENSMUSG00000056501	0.234036	6.71579	21.7304	0.000191107	0.00617804	Cebpb
ENSMUST00000023758.9	ENSMUSG00000023017	0.736678	2.21714	21.6841	0.000193209	0.0062336	Asic1
ENSMUST00000109745.8	ENSMUSG00000003809	0.240865	5.32956	21.6319	0.000195611	0.00629856	Gcdh
ENSMUST00000015481.6	ENSMUSG00000015337	0.30681	4.89725	21.5682	0.000198589	0.0063881	Endog
ENSMUST00000112656.4	ENSMUSG00000056296	0.751432	4.3015	21.603	0.000198827	0.00638943	Synpr
ENSMUST00000143238.2	ENSMUSG00000068099	0.264339	5.82138	21.5331	0.000200249	0.00642876	Smim45
ENSMUST00000111336.10	ENSMUSG00000058076	0.146838	6.50952	21.5015	0.000201759	0.0064517	Sdhc
ENSMUST00000028944.4	ENSMUSG00000027452	0.217275	6.48144	21.4808	0.000202752	0.00647709	Acss1
ENSMUST00000020702.11	ENSMUSG00000020427	0.456766	5.20778	21.458	0.000203856	0.00650596	Igfbp3
ENSMUST00000030984.14	ENSMUSG00000029101	0.271091	5.60402	21.4511	0.00020419	0.0065102	Rgs12
ENSMUST00000024860.9	ENSMUSG00000024065	0.203411	5.9183	21.4423	0.000204616	0.00651739	Ehd3
ENSMUST00000007708.14	ENSMUSG00000007564	0.100305	8.60743	21.3646	0.00020844	0.00660676	Ppp2r1a
ENSMUST00000035812.14	ENSMUSG00000027394	0.183465	6.08023	21.2309	0.000215204	0.00678144	Ttl
ENSMUST00000028129.13	ENSMUSG00000026791	0.236014	4.98525	21.232	0.000215148	0.00678144	Slc2a8
ENSMUST00000227096.2	ENSMUSG00000071547	0.363844	4.96487	21.2342	0.000215036	0.00678144	Nt5dc2
ENSMUST00000112155.9	ENSMUSG00000006673	0.245382	5.69435	21.1921	0.000217213	0.00683149	Qrich1
ENSMUST00000055518.13	ENSMUSG00000041417	0.292814	8.44609	21.2746	0.000218159	0.00684796	Pik3r1
ENSMUST00000020926.8	ENSMUSG00000020607	0.291752	6.53957	21.1344	0.00022024	0.00690659	Lratd1
ENSMUST00000235957.2	ENSMUSG00000024978	0.154603	8.79574	21.117	0.000221163	0.00692218	Gpam
ENSMUST00000040962.6	ENSMUSG00000034875	0.208696	5.65383	21.1189	0.000221062	0.00692218	Nudt19
ENSMUST00000111024.10	ENSMUSG00000022995	0.164943	6.85496	21.0732	0.000223501	0.00698187	Enah
ENSMUST00000106373.9	ENSMUSG00000030711	0.446584	3.82744	21.0182	0.000226477	0.00706804	Sult1a1
ENSMUST00000082290.8	ENSMUSG00000036949	0.199967	7.41189	21.012	0.000226818	0.0070719	Slc39a12
ENSMUST00000103059.2	ENSMUSG00000027570	0.381889	4.93512	20.9887	0.000228092	0.00710478	Col9a3
ENSMUST00000018470.10	ENSMUSG00000018326	0.0855749	7.88963	20.9417	0.000230694	0.00717888	Ywhab
ENSMUST00000100489.4	ENSMUSG00000001847	0.11706	8.22692	20.9377	0.000230913	0.00717888	Rac1
ENSMUST00000105365.9	ENSMUSG00000045193	0.235506	5.97778	20.9161	0.000232122	0.00720955	Cirbp
ENSMUST00000041767.14	ENSMUSG00000037410	0.140631	6.73693	20.8942	0.000233352	0.00724083	Tbc1d2b
ENSMUST00000026843.12	ENSMUSG00000025745	0.161851	7.30563	20.8694	0.000234757	0.00727052	Hadha
ENSMUST00000119374.8	ENSMUSG00000055761	1.54745	0.908134	20.871	0.000234665	0.00727052	Nkain3
ENSMUST00000002855.14	ENSMUSG00000002778	0.189844	6.60856	20.8393	0.000236471	0.00731663	Kdelr1
ENSMUST00000029845.15	ENSMUSG00000028194	0.210835	7.83359	20.8128	0.000237993	0.00735672	Ddah1
ENSMUST00000024119.11	ENSMUSG00000023348	0.235158	5.3004	20.7721	0.000240351	0.00740842	Trip6
ENSMUST00000027629.10	ENSMUSG00000026380	0.298392	6.84749	20.7882	0.000240254	0.00740842	Tfcp2l1
ENSMUST00000034777.14	ENSMUSG00000032246	0.41748	4.3144	20.7777	0.000240026	0.00740842	Calml4
ENSMUST00000031122.9	ENSMUSG00000029212	0.189793	7.4555	20.7559	0.000241297	0.00743053	Gabrb1
ENSMUST00000001812.5	ENSMUSG00000001761	0.12388	7.57942	20.7433	0.000242032	0.0074461	Smo
ENSMUST00000007959.14	ENSMUSG00000007815	0.0961868	8.67791	20.6988	0.000244663	0.00751991	Rhoa
ENSMUST00000114018.10	ENSMUSG00000015222	0.248145	6.32101	20.6948	0.000244898	0.00752002	Map2
ENSMUST00000025649.10	ENSMUSG00000024740	0.0761428	8.57667	20.6808	0.000245734	0.00753143	Ddb1
ENSMUST00000026459.6	ENSMUSG00000025393	0.100739	9.37955	20.6576	0.000247127	0.00756697	Atp5b
ENSMUST00000098500.5	ENSMUSG00000035274	0.295589	5.3144	20.5994	0.000250651	0.00766043	Tpbg
ENSMUST00000015467.9	ENSMUSG00000052310	0.112142	8.19286	20.577	0.000252018	0.00768773	Slc39a1
ENSMUST00000189400.7	ENSMUSG00000025931	0.358129	7.634	20.7117	0.000253143	0.0077148	Paqr8
ENSMUST00000075888.6	ENSMUSG00000061524	0.278958	6.46842	20.5484	0.000253784	0.00772709	Zic2
ENSMUST00000114292.8	ENSMUSG00000064115	0.426835	4.66728	20.5331	0.000254732	0.00774867	Cadm2
ENSMUST00000102534.11	ENSMUSG00000027347	0.248024	5.20387	20.4939	0.000257182	0.00781589	Rasgrp1
ENSMUST00000022148.7	ENSMUSG00000021646	0.196482	5.19769	20.4788	0.000258131	0.00783738	Mccc2
ENSMUST00000010038.10	ENSMUSG00000009894	0.147138	6.98534	20.3222	0.000268225	0.0081135	Snap47
ENSMUST00000057023.12	ENSMUSG00000051048	0.151996	6.32546	20.3151	0.00026869	0.00812	P4ha3
ENSMUST00000025106.5	ENSMUSG00000024258	0.219136	4.71535	20.3098	0.000269041	0.00812304	Polr2d
ENSMUST00000067485.4	ENSMUSG00000054414	0.19996	5.93633	20.2666	0.000271909	0.00819438	Slc30a7
ENSMUST00000006625.8	ENSMUSG00000006456	0.255845	5.00528	20.2692	0.000271737	0.00819438	Rbm14
ENSMUST00000034136.12	ENSMUSG00000031700	0.181808	7.04632	20.2594	0.000272392	0.00820064	Gpt2
ENSMUST00000017288.9	ENSMUSG00000017144	0.141813	6.09615	20.2186	0.000275138	0.00826101	Rnd3
ENSMUST00000027384.6	ENSMUSG00000026192	0.163013	6.0189	20.1963	0.000276656	0.00829018	Atic
ENSMUST00000057717.8	ENSMUSG00000046556	0.198512	5.37036	20.1905	0.000277048	0.00829018	Zfp319
ENSMUST00000185682.7	ENSMUSG00000034730	0.457108	4.22208	20.1893	0.000277131	0.00829018	Adgrb1
ENSMUST00000058550.15	ENSMUSG00000063015	0.11307	7.70366	20.1331	0.000280998	0.00838269	Ccni
ENSMUST00000003461.15	ENSMUSG00000020456	0.18379	8.52209	20.0583	0.000286233	0.00851537	Ogdh
ENSMUST00000091458.13	ENSMUSG00000069171	0.235688	7.1642	20.041	0.000287467	0.00853996	Nr2f1
ENSMUST00000001713.10	ENSMUSG00000001663	0.231599	5.84138	19.9699	0.00029257	0.0086721	Gstt1
ENSMUST00000028207.13	ENSMUSG00000026853	0.249956	6.08599	19.9403	0.000294721	0.00871992	Crat
ENSMUST00000051803.8	ENSMUSG00000024885	0.16469	5.84233	19.9109	0.000296881	0.00877057	Aldh3b1
ENSMUST00000018821.9	ENSMUSG00000018677	0.155799	7.28105	19.8981	0.000297831	0.00877751	Slc25a39
ENSMUST00000021333.5	ENSMUSG00000020950	0.235067	5.51031	19.8898	0.000298439	0.0087819	Foxg1
ENSMUST00000109764.8	ENSMUSG00000001911	0.155649	9.03519	19.8086	0.000304526	0.00894065	Nfix
ENSMUST00000075994.11	ENSMUSG00000035357	0.25356	4.53658	19.7727	0.000307263	0.00900887	Pdzrn3
ENSMUST00000039956.6	ENSMUSG00000034591	0.185667	5.17375	19.7468	0.000309256	0.00903541	Slc41a2
ENSMUST00000096232.6	ENSMUSG00000071637	0.19496	7.19399	19.7465	0.000309281	0.00903541	Cebpd
ENSMUST00000102683.11	ENSMUSG00000000538	0.177905	7.22469	19.7335	0.000310283	0.00905654	Tom1l2
ENSMUST00000033326.10	ENSMUSG00000031016	0.284144	5.06364	19.7054	0.000312463	0.00910378	Wee1
ENSMUST00000010421.7	ENSMUSG00000010277	0.0775056	8.7273	19.6995	0.000312925	0.00910906	Bltp2
ENSMUST00000033136.9	ENSMUSG00000030847	0.166276	6.7345	19.6492	0.000316888	0.00918439	Bag3
ENSMUST00000032383.14	ENSMUSG00000030255	0.108873	6.45455	19.6333	0.000318146	0.00921148	Sspn
ENSMUST00000028938.7	ENSMUSG00000027447	0.107945	12.3731	19.5295	0.000326535	0.00944595	Cst3
ENSMUST00000019044.8	ENSMUSG00000018900	0.180054	6.51895	19.4983	0.000329099	0.00947841	Slc22a5
ENSMUST00000026890.6	ENSMUSG00000025784	0.565624	5.43508	19.6357	0.000329117	0.00947841	Clec3b
ENSMUST00000020640.8	ENSMUSG00000020372	0.10558	7.73337	19.4772	0.000330848	0.00951979	Rack1
ENSMUST00000053664.9	ENSMUSG00000050043	0.143224	7.18434	19.4536	0.00033282	0.00955959	Tmx2
ENSMUST00000034547.6	ENSMUSG00000032047	0.113649	6.66668	19.3954	0.000337726	0.0096663	Acat1
ENSMUST00000057486.9	ENSMUSG00000048307	0.159948	6.88232	19.3876	0.000338393	0.00967685	Ankrd46
ENSMUST00000051870.8	ENSMUSG00000047710	0.308842	5.1174	19.3805	0.000338999	0.00967712	Champ1
ENSMUST00000003681.8	ENSMUSG00000003585	0.170841	5.59002	19.3222	0.000344021	0.00981186	Sec14l2
ENSMUST00000096242.5	ENSMUSG00000071648	0.267974	4.88914	19.2678	0.000348785	0.00990421	Rom1
ENSMUST00000108496.9	ENSMUSG00000001918	0.285136	6.54688	19.2446	0.000350836	0.00994505	Slc1a5
ENSMUST00000123296.8	ENSMUSG00000030869	0.303682	4.89433	19.2265	0.000352442	0.00996542	Ndufab1
ENSMUST00000185675.7	ENSMUSG00000032252	0.632086	3.20638	19.2322	0.000351935	0.00996542	Glce
ENSMUST00000026558.7	ENSMUSG00000025485	0.502515	4.64631	19.2196	0.000353059	0.00997321	Ric8a
ENSMUST00000108883.10	ENSMUSG00000018340	0.208561	7.06724	19.1922	0.00035552	0.0100232	Anxa6
ENSMUST00000034023.4	ENSMUSG00000031610	0.281833	4.90803	19.1934	0.000355413	0.0100232	Scrg1
ENSMUST00000069325.14	ENSMUSG00000034706	0.36535	5.77543	19.1943	0.000355755	0.0100232	Dnai2
ENSMUST00000102598.4	ENSMUSG00000057236	0.112367	7.51473	19.1725	0.000357304	0.0100409	Rbbp4
ENSMUST00000061755.9	ENSMUSG00000016534	0.123658	8.63495	19.1724	0.00035731	0.0100409	Lamp2
ENSMUST00000024762.3	ENSMUSG00000023966	0.198753	5.20366	19.0754	0.000366217	0.0102468	Rsph9
ENSMUST00000050372.10	ENSMUSG00000035403	0.213772	7.04519	19.0768	0.000366091	0.0102468	Crb2
ENSMUST00000095797.6	ENSMUSG00000021395	0.100199	7.0191	19.0587	0.000367778	0.0102816	Spin1
ENSMUST00000042724.8	ENSMUSG00000038250	0.186211	5.54887	19.0171	0.000371693	0.0103643	Usp38
ENSMUST00000020695.13	ENSMUSG00000020422	0.120579	8.76516	18.9804	0.000375187	0.0104528	Tns3
ENSMUST00000113717.8	ENSMUSG00000057738	0.219963	8.38502	18.9679	0.000376384	0.0104681	Sptan1
ENSMUST00000026576.5	ENSMUSG00000025503	0.130324	7.82703	18.9463	0.000378463	0.0105079	Taldo1
ENSMUST00000034947.7	ENSMUSG00000032383	0.109455	7.46054	18.8555	0.000387347	0.0107088	Ppib
ENSMUST00000079085.11	ENSMUSG00000062006	0.178624	6.31018	18.8482	0.000388066	0.0107195	Rpl34
ENSMUST00000067924.13	ENSMUSG00000054720	0.132377	6.95102	18.8338	0.000389508	0.0107475	Lrrc8c
ENSMUST00000001900.9	ENSMUSG00000001844	0.251229	4.79745	18.8314	0.00038974	0.0107475	Zdhhc4
ENSMUST00000107802.8	ENSMUSG00000034317	0.342211	3.55601	18.8239	0.000390495	0.0107592	Trim59
ENSMUST00000000727.4	ENSMUSG00000000711	0.0969831	7.50836	18.8058	0.000392302	0.0107983	Rab5b
ENSMUST00000049020.9	ENSMUSG00000041037	0.156216	5.97022	18.8031	0.000392582	0.0107983	Irgq
ENSMUST00000029773.13	ENSMUSG00000053931	0.121926	10.0363	18.7835	0.000394552	0.0108433	Cnn3
ENSMUST00000033642.10	ENSMUSG00000031285	2.60488	0.240608	18.7714	0.000395783	0.0108588	Dcx
ENSMUST00000028838.5	ENSMUSG00000027360	0.687038	4.30338	18.7496	0.0004012	0.0109888	Hdc
ENSMUST00000095078.3	ENSMUSG00000007476	0.191254	6.70432	18.6898	0.000404161	0.0110513	Lrrc8a
ENSMUST00000106112.2	ENSMUSG00000078566	0.151488	5.6882	18.6861	0.000404548	0.0110525	Bnip3
ENSMUST00000020381.5	ENSMUSG00000020170	0.184864	6.12633	18.6402	0.000409351	0.011165	Frs2
ENSMUST00000026538.13	ENSMUSG00000025465	0.10976	6.73649	18.6162	0.000411895	0.0112249	Echs1
ENSMUST00000095852.5	ENSMUSG00000071424	0.240118	4.51223	18.6092	0.000412639	0.0112358	Grid2
ENSMUST00000052550.13	ENSMUSG00000049252	0.577538	2.62087	18.5812	0.000415623	0.0112888	Lrp1b
ENSMUST00000171001.8	ENSMUSG00000066026	0.30431	6.47181	18.5468	0.000420622	0.0113958	Dhrs3
ENSMUST00000043931.9	ENSMUSG00000034566	0.138181	6.92848	18.5093	0.000423411	0.0114394	Atp5h
ENSMUST00000026841.15	ENSMUSG00000059447	0.148767	7.304	18.5106	0.000423275	0.0114394	Hadhb
ENSMUST00000106602.10	ENSMUSG00000057322	0.317956	4.62912	18.5072	0.000423643	0.0114394	Rpl38
ENSMUST00000027396.15	ENSMUSG00000026198	0.24308	4.78061	18.493	0.000425207	0.0114721	Abcb6
ENSMUST00000026289.10	ENSMUSG00000025260	0.173923	5.54556	18.4612	0.00042872	0.0115477	Hsd17b10
ENSMUST00000042452.11	ENSMUSG00000032869	0.246194	5.24911	18.4547	0.000429439	0.0115575	Psmf1
ENSMUST00000014694.11	ENSMUSG00000014550	0.136217	6.00487	18.4363	0.000431494	0.0115744	Rbsn
ENSMUST00000059193.7	ENSMUSG00000048376	0.143431	6.27566	18.4389	0.000431198	0.0115744	F2r
ENSMUST00000147545.8	ENSMUSG00000048701	0.187602	6.00939	18.3755	0.000438341	0.0116712	Ccdc6
ENSMUST00000097527.10	ENSMUSG00000026466	0.158736	6.91704	18.3505	0.000441198	0.0117186	Tor1aip1
ENSMUST00000099996.5	ENSMUSG00000075273	0.187026	6.9434	18.3505	0.000441201	0.0117186	Ttc30b
ENSMUST00000113677.3	ENSMUSG00000039686	0.203797	6.68479	18.3526	0.000440961	0.0117186	Zer1
ENSMUST00000041684.11	ENSMUSG00000034471	0.212567	5.67579	18.3324	0.000443282	0.0117546	Caskin2
ENSMUST00000028137.10	ENSMUSG00000026798	0.293342	3.84357	18.3243	0.000444214	0.0117697	Coq4
ENSMUST00000020909.5	ENSMUSG00000020585	0.0746117	10.1539	18.2806	0.000449287	0.0118685	Laptm4a
ENSMUST00000001562.9	ENSMUSG00000001521	0.172867	6.90113	18.2736	0.000450106	0.0118773	Tulp3
ENSMUST00000106015.9	ENSMUSG00000028782	0.368454	5.74516	18.2213	0.000456792	0.0120409	Adgrb2
ENSMUST00000014913.11	ENSMUSG00000014769	0.125058	6.60212	18.1875	0.000460318	0.0121009	Psmb1
ENSMUST00000030145.9	ENSMUSG00000028436	0.104838	6.4451	18.176	0.000461703	0.0121046	Dcaf12
ENSMUST00000062125.11	ENSMUSG00000048429	0.13	6.05209	18.1763	0.00046167	0.0121046	Timm29
ENSMUST00000026568.10	ENSMUSG00000025495	0.136239	6.5364	18.1524	0.000464566	0.0121502	Ptdss2
ENSMUST00000032180.7	ENSMUSG00000030093	0.298438	4.41602	18.1311	0.00046715	0.012208	Wnt7a
ENSMUST00000065504.17	ENSMUSG00000021814	0.282615	6.72148	18.1118	0.000469563	0.0122513	Anxa7
ENSMUST00000067491.14	ENSMUSG00000054423	0.273048	5.15674	18.1067	0.000470144	0.0122526	Cadps
ENSMUST00000172237.2	ENSMUSG00000022122	0.221031	8.33691	18.0906	0.000472134	0.0122675	Ednrb
ENSMUST00000071044.13	ENSMUSG00000056737	0.315218	5.13402	18.088	0.000472451	0.0122675	Capg
ENSMUST00000078694.13	ENSMUSG00000061718	0.682273	5.60899	18.3531	0.000472377	0.0122675	Ppp1r1b
ENSMUST00000053410.11	ENSMUSG00000045252	0.266559	4.94663	18.0728	0.000474337	0.0123032	Zfp574
ENSMUST00000000206.4	ENSMUSG00000000202	0.551211	6.95252	18.3838	0.000476511	0.0123433	Btbd17
ENSMUST00000034512.7	ENSMUSG00000032014	0.140814	6.45242	18.0488	0.000477328	0.0123546	Oaf
ENSMUST00000109627.8	ENSMUSG00000089715	0.153098	7.63937	18.0148	0.000481604	0.0124553	Cbx6
ENSMUST00000024260.14	ENSMUSG00000023495	0.144053	6.24233	17.9849	0.000485398	0.0125335	Pcbp4
ENSMUST00000100812.4	ENSMUSG00000011877	0.181568	6.47618	17.9798	0.000486046	0.0125365	Git1
ENSMUST00000001950.12	ENSMUSG00000025139	0.129833	6.85568	17.9468	0.000490275	0.0126192	Tollip
ENSMUST00000194418.2	ENSMUSG00000103677	0.28093	4.99906	17.9486	0.000490039	0.0126192	Pcdhga4
ENSMUST00000012152.13	ENSMUSG00000003166	0.296601	6.25235	17.8951	0.000496996	0.0127417	Dgcr2
ENSMUST00000020957.13	ENSMUSG00000020629	0.15262	6.22731	17.8838	0.000498474	0.0127494	Adi1
ENSMUST00000020253.15	ENSMUSG00000060002	0.393834	7.09072	18.0724	0.000498017	0.0127494	Chpt1
ENSMUST00000064740.9	ENSMUSG00000052738	0.1883	6.48109	17.8709	0.000500169	0.0127827	Suclg1
ENSMUST00000035230.7	ENSMUSG00000032607	0.195743	5.93061	17.8546	0.000502325	0.0128176	Amt
ENSMUST00000058914.10	ENSMUSG00000043091	0.238323	7.39575	17.8393	0.000504355	0.0128593	Tuba1c
ENSMUST00000025511.11	ENSMUSG00000024608	0.110712	8.14608	17.8211	0.000506782	0.0129009	Rps14
ENSMUST00000237341.2	ENSMUSG00000059734	0.23642	5.54892	17.797	0.000510012	0.0129729	Ndufs8
ENSMUST00000008016.3	ENSMUSG00000007872	0.382975	6.33136	17.8393	0.000511195	0.0129928	Id3
ENSMUST00000046983.10	ENSMUSG00000037049	0.0925672	7.34412	17.782	0.00051204	0.0130041	Smpd1
ENSMUST00000078482.13	ENSMUSG00000036862	0.343201	6.15047	17.7528	0.000518679	0.0131522	Dchs1
ENSMUST00000159879.2	ENSMUSG00000018199	0.208575	7.3087	17.6919	0.000524393	0.0132523	Ro60
ENSMUST00000085245.7	ENSMUSG00000048833	0.153813	6.52975	17.605	0.000536609	0.01347	Slc39a9
ENSMUST00000041282.13	ENSMUSG00000018548	0.127748	6.80038	17.5885	0.000538968	0.0135188	Trim37
ENSMUST00000028081.13	ENSMUSG00000026748	0.205904	6.206	17.5473	0.000544914	0.0136468	Plxdc2
ENSMUST00000023116.7	ENSMUSG00000022477	0.117796	8.6523	17.5355	0.000546625	0.0136791	Aco2
ENSMUST00000124586.2	ENSMUSG00000074649	0.131274	6.27986	17.5255	0.000548075	0.0137048	BC029722
ENSMUST00000058981.3	ENSMUSG00000047557	0.138294	7.71023	17.5134	0.000549851	0.0137387	Lxn
ENSMUST00000026269.4	ENSMUSG00000025239	0.132783	6.05078	17.4751	0.000555482	0.013858	Limd1
ENSMUST00000167493.9	ENSMUSG00000038650	0.25139	6.74681	17.462	0.000557428	0.0138959	Rnh1
ENSMUST00000112700.8	ENSMUSG00000025268	0.183579	6.06286	17.4496	0.000559272	0.0139312	Maged2
ENSMUST00000001547.8	ENSMUSG00000001506	0.340986	7.70996	17.5832	0.000560633	0.0139436	Col1a1
ENSMUST00000027067.15	ENSMUSG00000025934	0.518863	4.61044	17.4431	0.000560252	0.0139436	Gsta3
ENSMUST00000114763.3	ENSMUSG00000022816	0.14377	8.05264	17.3931	0.000567774	0.0140997	Fstl1
ENSMUST00000067744.8	ENSMUSG00000054604	0.138499	6.32427	17.3627	0.000572413	0.0142009	Cggbp1
ENSMUST00000026436.10	ENSMUSG00000025372	0.380646	3.54214	17.3607	0.000572726	0.0142009	Baiap2
ENSMUST00000036156.6	ENSMUSG00000033365	0.105252	6.67645	17.2835	0.000584688	0.0144643	Ipo13
ENSMUST00000225857.2	ENSMUSG00000021957	0.186688	8.88714	17.2703	0.000586766	0.0144937	Tkt
ENSMUST00000034905.9	ENSMUSG00000032350	0.134761	8.39365	17.2606	0.000588291	0.0145092	Gclc
ENSMUST00000152247.8	ENSMUSG00000039477	0.181904	7.5284	17.2317	0.000592872	0.014589	Tnrc18
ENSMUST00000129753.8	ENSMUSG00000029455	0.135934	8.5979	17.2137	0.000595751	0.0146487	Aldh2
ENSMUST00000042766.6	ENSMUSG00000037826	0.253195	4.75131	17.1918	0.000599266	0.0147128	Ppm1k
ENSMUST00000034029.8	ENSMUSG00000031616	0.254574	4.61981	17.1735	0.000602217	0.0147407	Ednra
ENSMUST00000048962.4	ENSMUSG00000034311	0.66998	1.94678	17.1809	0.000601034	0.0147407	Kif4
ENSMUST00000043305.14	ENSMUSG00000037622	0.174335	6.65627	17.1682	0.00060308	0.0147507	Wdtc1
ENSMUST00000224905.2	ENSMUSG00000037089	0.189251	6.28468	17.1569	0.000604917	0.0147845	Slc35b2
ENSMUST00000033578.7	ENSMUSG00000031227	0.129106	5.75064	17.1499	0.000606056	0.0148012	Magee1
ENSMUST00000034243.7	ENSMUSG00000031790	0.221865	6.96539	17.1336	0.000608726	0.0148552	Mmp15
ENSMUST00000022871.7	ENSMUSG00000022261	0.108761	7.97176	17.1262	0.000609947	0.0148689	Sdc2
ENSMUST00000206305.2	ENSMUSG00000036570	0.311091	5.0911	17.1246	0.000610203	0.0148689	Fxyd1
ENSMUST00000045356.9	ENSMUSG00000041841	0.25328	5.1162	17.0448	0.000623488	0.0151535	Rpl37
ENSMUST00000190193.8	ENSMUSG00000091345	1.24203	5.64454	17.3954	0.000626749	0.0152036	Col6a5
ENSMUST00000112173.8	ENSMUSG00000030352	0.211253	6.93572	17.0009	0.000630944	0.0152825	Tspan9
ENSMUST00000192639.6	ENSMUSG00000026701	0.195551	10.8764	17.0126	0.000631814	0.0152922	Prdx6
ENSMUST00000139560.8	ENSMUSG00000028614	0.214074	4.77224	16.9567	0.000638533	0.0154318	Ndc1
ENSMUST00000167930.8	ENSMUSG00000060279	0.490218	6.89529	17.176	0.000641626	0.0154835	Ap2a1
ENSMUST00000024159.8	ENSMUSG00000023391	0.992154	0.843268	16.9336	0.000642545	0.0154903	Dlx2
ENSMUST00000003714.13	ENSMUSG00000003617	0.332391	9.51958	17.1222	0.000645759	0.0155485	Cp
ENSMUST00000061405.6	ENSMUSG00000044022	0.372869	3.19606	16.9064	0.000647301	0.0155741	Pcdhb21
ENSMUST00000019924.9	ENSMUSG00000019789	0.321488	3.51696	16.8794	0.000652066	0.0156539	Hey2
ENSMUST00000031555.3	ENSMUSG00000029570	0.136222	6.70037	16.8744	0.00065295	0.0156636	Lfng
ENSMUST00000017946.6	ENSMUSG00000017802	0.15383	6.15902	16.8633	0.000654923	0.0156818	Retreg3
ENSMUST00000109962.4	ENSMUSG00000037014	1.02289	1.39553	16.8505	0.00065721	0.0156961	Sstr4
ENSMUST00000025224.9	ENSMUSG00000024366	3.45142	-0.614931	16.8554	0.000656326	0.0156961	Gfra3
ENSMUST00000121469.2	ENSMUSG00000052852	0.183021	5.97766	16.8354	0.000659908	0.0157382	Reep1
ENSMUST00000085635.6	ENSMUSG00000066595	0.182731	8.08323	16.8106	0.000664368	0.0158173	Flvcr1
ENSMUST00000099149.10	ENSMUSG00000025453	0.495603	6.60523	16.9923	0.000669557	0.0158974	Nnt
ENSMUST00000020341.9	ENSMUSG00000020133	0.188856	5.50472	16.7675	0.00067221	0.0159371	2310011J03Rik
ENSMUST00000121137.9	ENSMUSG00000022580	0.523051	3.943	16.7691	0.000671917	0.0159371	Rhpn1
ENSMUST00000021802.16	ENSMUSG00000021373	0.248145	5.249	16.7537	0.000674753	0.0159741	Cap2
ENSMUST00000034079.14	ENSMUSG00000031657	0.216104	4.80127	16.698	0.000685084	0.0162068	Heatr3
ENSMUST00000003754.8	ENSMUSG00000003657	2.47021	-1.11667	16.6794	0.000688579	0.0162776	Calb2
ENSMUST00000108987.8	ENSMUSG00000018398	0.245357	6.82586	16.6659	0.000691129	0.016326	Septin8
ENSMUST00000110586.10	ENSMUSG00000060227	0.22313	6.63928	16.6537	0.000693438	0.0163687	Golm2
ENSMUST00000087435.7	ENSMUSG00000067336	0.17578	7.38794	16.5967	0.000704343	0.0165658	Bmpr2
ENSMUST00000098552.10	ENSMUSG00000032186	0.132397	8.65412	16.5872	0.000706171	0.0165848	Tmod2
ENSMUST00000112436.9	ENSMUSG00000029505	0.588887	5.1204	16.698	0.000706004	0.0165848	Ep400
ENSMUST00000022623.13	ENSMUSG00000022043	0.108761	7.89157	16.584	0.000706789	0.0165873	Trim35
ENSMUST00000000985.7	ENSMUSG00000000959	0.15229	5.88909	16.5472	0.00071395	0.0167312	Oxa1l
ENSMUST00000150576.8	ENSMUSG00000048758	0.150675	6.78601	16.5424	0.000714899	0.0167413	Rpl29
ENSMUST00000205501.2	ENSMUSG00000108398	0.709006	2.34802	16.4958	0.000724107	0.0169203	Gm30191
ENSMUST00000103006.4	ENSMUSG00000073293	0.266843	3.83776	16.482	0.000726855	0.0169479	Nudt10
ENSMUST00000022925.10	ENSMUSG00000022312	0.129517	7.06909	16.4442	0.000734468	0.0170764	Eif3h
ENSMUST00000035129.14	ENSMUSG00000032537	0.249005	4.33715	16.4064	0.000742144	0.0172302	Ephb1
ENSMUST00000069107.14	ENSMUSG00000063358	0.122118	6.74657	16.2779	0.000768968	0.0177513	Mapk1
ENSMUST00000025656.4	ENSMUSG00000024747	0.608604	2.42048	16.2245	0.000780427	0.0179775	Aldh1a7
ENSMUST00000168989.9	ENSMUSG00000036225	0.316166	3.95349	16.2213	0.000781112	0.0179805	Kctd1
ENSMUST00000101801.8	ENSMUSG00000075701	0.160715	6.25057	16.1646	0.000793505	0.0182141	Selenos
ENSMUST00000050918.4	ENSMUSG00000046447	0.129396	6.19381	16.1549	0.000795639	0.0182377	Camk2n1
ENSMUST00000112835.8	ENSMUSG00000041688	0.565442	4.75397	16.1785	0.000795766	0.0182377	Amot
ENSMUST00000004137.11	ENSMUSG00000004035	0.277679	5.28035	16.1432	0.00079823	0.0182709	Gstm7
ENSMUST00000072697.13	ENSMUSG00000062908	0.135125	6.52274	16.1385	0.000799287	0.0182744	Acadm
ENSMUST00000050312.3	ENSMUSG00000027223	0.245347	6.64088	16.1258	0.000802108	0.018308	Mapk8ip1
ENSMUST00000217461.2	ENSMUSG00000057193	0.147943	7.49023	16.1142	0.000804697	0.0183542	Slc44a2
ENSMUST00000179269.3	ENSMUSG00000096883	0.775997	1.8812	16.101	0.000807664	0.0183849	Shisa8
ENSMUST00000026899.4	ENSMUSG00000025792	0.292831	6.66495	16.1201	0.000808748	0.0183949	Slc25a10
ENSMUST00000028880.10	ENSMUSG00000027397	0.164726	6.15851	16.0777	0.000812912	0.0184767	Slc20a1
ENSMUST00000110510.4	ENSMUSG00000021318	0.238035	5.31578	16.0689	0.000814919	0.0185093	Gli3
ENSMUST00000105321.10	ENSMUSG00000055053	0.179908	7.80388	16.0597	0.000817014	0.018531	Nfic
ENSMUST00000038169.8	ENSMUSG00000033307	0.128456	6.88425	15.9856	0.000834079	0.0188639	Mif
ENSMUST00000023468.6	ENSMUSG00000022783	0.265085	6.12815	15.9559	0.00084103	0.018996	Spag6l
ENSMUST00000047419.8	ENSMUSG00000041736	0.203219	6.94022	15.9452	0.000843558	0.0190399	Tspo
ENSMUST00000100857.10	ENSMUSG00000030203	0.187787	4.95347	15.9401	0.000844741	0.0190533	Dusp16
ENSMUST00000022616.14	ENSMUSG00000022037	0.181012	12.3839	15.943	0.000848332	0.0191078	Clu
ENSMUST00000088778.5	ENSMUSG00000067924	0.206496	6.17377	15.9101	0.000851871	0.0191545	Rtl8b
ENSMUST00000034296.15	ENSMUSG00000031834	0.122268	6.34169	15.8824	0.000858502	0.0192434	Pik3r2
ENSMUST00000117129.2	ENSMUSG00000082016	0.407507	4.9331	15.8829	0.000858385	0.0192434	Pgam1-ps2
ENSMUST00000239547.1	ENSMUSG00000118669	0.264695	7.89156	15.936	0.000859246	0.0192468	Arvcf
ENSMUST00000059045.8	ENSMUSG00000034259	0.199843	4.62706	15.8466	0.000867167	0.0193974	Exosc4
ENSMUST00000025835.6	ENSMUSG00000024900	0.131895	7.40329	15.839	0.000869038	0.0194259	Cpt1a
ENSMUST00000021313.9	ENSMUSG00000020935	0.224011	5.89306	15.8247	0.000872524	0.019477	Dcakd
ENSMUST00000030164.8	ENSMUSG00000028452	0.0657166	9.10254	15.7836	0.00088265	0.0196086	Vcp
ENSMUST00000061326.5	ENSMUSG00000044894	0.21675	5.69135	15.7857	0.000882131	0.0196086	Uqcrq
ENSMUST00000076615.6	ENSMUSG00000003575	0.199761	5.46478	15.7714	0.000885703	0.0196495	Crtc1
ENSMUST00000001081.10	ENSMUSG00000001054	0.228108	5.12531	15.7737	0.000885125	0.0196495	Rmnd5b
ENSMUST00000028059.9	ENSMUSG00000026727	0.151811	6.34487	15.7434	0.000892693	0.0197911	Rsu1
ENSMUST00000066882.10	ENSMUSG00000027805	0.126119	7.52876	15.7272	0.000896782	0.0198494	Pfn2
ENSMUST00000021512.11	ENSMUSG00000021094	0.14834	6.39481	15.7209	0.000898382	0.0198494	Dhrs7
ENSMUST00000092788.4	ENSMUSG00000069763	0.610295	2.22565	15.6643	0.000912827	0.0201138	Tmem100
ENSMUST00000003964.17	ENSMUSG00000003865	0.21038	5.28036	15.6405	0.000918988	0.0202221	Gys1
ENSMUST00000044011.12	ENSMUSG00000032966	0.10514	7.09184	15.63	0.00092171	0.0202408	Fkbp1a
ENSMUST00000034197.5	ENSMUSG00000031749	0.203443	7.43045	15.6207	0.000924147	0.0202669	St3gal2
ENSMUST00000042261.5	ENSMUSG00000037490	0.254391	4.60101	15.613	0.000926155	0.0202972	Slc2a12
ENSMUST00000020315.13	ENSMUSG00000020114	0.110905	7.21319	15.606	0.000927994	0.0203238	Cand1
ENSMUST00000101213.9	ENSMUSG00000020333	0.200192	7.52466	15.5822	0.000934275	0.0204338	Acsl6
ENSMUST00000102875.11	ENSMUSG00000001891	0.18106	6.80467	15.567	0.0009383	0.0204804	Ugp2
ENSMUST00000020223.8	ENSMUSG00000020034	0.175187	6.89794	15.5379	0.000946063	0.020636	Tcp11l2
ENSMUST00000046533.9	ENSMUSG00000034686	0.276806	5.74738	15.4968	0.000957158	0.020836	Prr7
ENSMUST00000001452.14	ENSMUSG00000001416	0.121806	6.92372	15.4677	0.00096509	0.0209805	Cct3
ENSMUST00000038463.15	ENSMUSG00000035275	0.20537	6.54638	15.4587	0.000967579	0.0210205	Raver2
ENSMUST00000023752.6	ENSMUSG00000023013	1.06202	0.718912	15.4458	0.000971129	0.0210695	Aqp2
ENSMUST00000114458.8	ENSMUSG00000035356	0.229078	5.49652	15.4432	0.000971845	0.0210709	Nfkbiz
ENSMUST00000027477.15	ENSMUSG00000026259	0.226115	4.35996	15.4291	0.000975742	0.0211131	Ngef
ENSMUST00000067137.14	ENSMUSG00000054226	0.266875	7.5476	15.446	0.000982154	0.0212235	Tprkb
ENSMUST00000027817.8	ENSMUSG00000026532	0.363258	4.71133	15.3961	0.000984962	0.0212701	Spta1
ENSMUST00000224954.2	ENSMUSG00000040260	0.14601	7.70192	15.3913	0.000986303	0.0212849	Daam2
ENSMUST00000019721.7	ENSMUSG00000019577	0.251774	4.50861	15.3658	0.000993488	0.0213972	Pdk4
ENSMUST00000014892.8	ENSMUSG00000014748	0.133097	6.8265	15.3546	0.000996672	0.0214374	Tex261
ENSMUST00000078528.7	ENSMUSG00000018446	0.158475	5.58774	15.3388	0.00100118	0.0214831	C1qbp
ENSMUST00000056355.9	ENSMUSG00000048142	0.210602	5.13024	15.3387	0.00100119	0.0214831	Nat8l
ENSMUST00000027766.13	ENSMUSG00000026489	0.281681	4.60729	15.3327	0.00100292	0.0215006	Coq8a
ENSMUST00000047923.12	ENSMUSG00000039234	0.137356	6.99822	15.3114	0.00100904	0.0215748	Sec24d
ENSMUST00000178224.2	ENSMUSG00000094910	1.15651	0.934062	15.3148	0.00100806	0.0215748	D430019H16Rik
ENSMUST00000048319.6	ENSMUSG00000042628	0.163266	5.90072	15.3045	0.00101104	0.0215889	Zfyve1
ENSMUST00000081291.13	ENSMUSG00000121583	0.124179	6.32948	15.2848	0.00101673	0.0216962	Tmem276-zftraf1
ENSMUST00000172361.8	ENSMUSG00000000568	0.238388	5.49695	15.2777	0.00101879	0.0217118	Hnrnpd
ENSMUST00000118535.9	ENSMUSG00000019478	0.210178	5.06701	15.2273	0.0010336	0.0219707	Rab4a
ENSMUST00000086046.10	ENSMUSG00000029432	0.148547	6.81613	15.2167	0.00103674	0.0220075	Nipsnap2
ENSMUST00000129449.3	ENSMUSG00000087370	0.13328	5.51268	15.2057	0.00104	0.0220491	Tmem170b
ENSMUST00000045779.6	ENSMUSG00000034714	0.164759	6.18271	15.2017	0.0010412	0.0220491	Ttyh2
ENSMUST00000162022.8	ENSMUSG00000052942	0.191139	6.74854	15.201	0.00104141	0.0220491	Glis3
ENSMUST00000160436.2	ENSMUSG00000091002	0.876522	4.34665	15.3431	0.00104635	0.0221246	Tcerg1l
ENSMUST00000103147.5	ENSMUSG00000069744	0.14097	5.94643	15.1413	0.00105942	0.0223265	Psmb3
ENSMUST00000138843.8	ENSMUSG00000023030	0.231857	6.0949	15.1393	0.00106002	0.0223265	Slc11a2
ENSMUST00000108836.2	ENSMUSG00000069874	0.296261	5.83918	15.1349	0.00106134	0.0223398	Irgm2
ENSMUST00000000001.5	ENSMUSG00000000001	0.106971	6.92247	15.1276	0.00106358	0.0223724	Gnai3
ENSMUST00000001319.15	ENSMUSG00000001300	0.186261	5.60322	15.1223	0.00106521	0.0223778	Efnb2
ENSMUST00000071361.13	ENSMUSG00000064264	0.412457	4.08662	15.1238	0.00106476	0.0223778	Zfp428
ENSMUST00000111220.8	ENSMUSG00000005338	0.688405	2.93261	15.0826	0.00107742	0.0225903	Cadm3
ENSMUST00000046750.14	ENSMUSG00000001763	0.199837	5.4913	15.03	0.00109387	0.022855	Tspan33
ENSMUST00000113064.8	ENSMUSG00000026875	0.406166	5.38681	15.0018	0.00110646	0.0230799	Traf1
ENSMUST00000006071.14	ENSMUSG00000005917	0.24124	4.92828	14.9802	0.00110971	0.0231329	Otx1
ENSMUST00000183946.8	ENSMUSG00000044627	0.149369	6.41667	14.9666	0.00111408	0.0232091	Swi5
ENSMUST00000035519.12	ENSMUSG00000038495	0.215507	5.8025	14.9629	0.00111525	0.0232185	Otud7b
ENSMUST00000049357.10	ENSMUSG00000040128	0.17159	5.92132	14.9125	0.00113163	0.0235293	Pnrc1
ENSMUST00000029948.15	ENSMUSG00000052430	0.51292	3.82326	14.9064	0.00113365	0.0235562	Bmpr1b
ENSMUST00000237333.2	ENSMUSG00000074925	0.148066	6.85745	14.8973	0.00113664	0.0236033	Ptar1
ENSMUST00000018449.11	ENSMUSG00000020850	0.229824	8.03085	14.8971	0.00114359	0.023702	Prpf8
ENSMUST00000054556.6	ENSMUSG00000043866	0.325262	4.38805	14.8782	0.00114294	0.023702	Taf10
ENSMUST00000026050.8	ENSMUSG00000025068	0.248119	4.88089	14.8675	0.00114648	0.0237368	Gsto1
ENSMUST00000001989.9	ENSMUSG00000001924	0.076356	8.27864	14.8584	0.00114951	0.0237792	Uba1
ENSMUST00000033933.8	ENSMUSG00000031532	0.132667	8.52079	14.8498	0.00115239	0.0238236	Saraf
ENSMUST00000032143.8	ENSMUSG00000030062	0.115814	7.68232	14.8462	0.00115357	0.0238328	Rpn1
ENSMUST00000192511.2	ENSMUSG00000103472	0.155902	6.3757	14.8406	0.00115546	0.023849	Pcdhga7
ENSMUST00000060537.13	ENSMUSG00000063077	0.120399	8.56505	14.8354	0.0011572	0.0238568	Kif1b
ENSMUST00000030947.4	ENSMUSG00000029070	0.0997378	7.67593	14.8171	0.00116338	0.023944	Mxra8
ENSMUST00000204146.3	ENSMUSG00000063415	0.240844	6.3207	14.8135	0.00116457	0.0239534	Cyp26b1
ENSMUST00000084124.7	ENSMUSG00000028961	0.0915022	7.10545	14.7877	0.00117335	0.0241035	Pgd
ENSMUST00000028151.7	ENSMUSG00000026810	0.14907	4.76621	14.7817	0.00117538	0.0241298	Dpm2
ENSMUST00000035871.15	ENSMUSG00000034850	0.0963163	7.1152	14.772	0.00117873	0.0241833	Tmem127
ENSMUST00000183663.8	ENSMUSG00000021756	0.117985	7.90804	14.762	0.00118213	0.0242378	Il6st
ENSMUST00000058470.16	ENSMUSG00000005198	0.162989	7.56823	14.7512	0.00118587	0.0242837	Polr2a
ENSMUST00000045078.13	ENSMUSG00000035637	0.185698	6.24652	14.6983	0.00120427	0.0245831	Grhpr
ENSMUST00000204097.3	ENSMUSG00000054920	0.132009	6.47179	14.6719	0.00121357	0.0246798	Klhl5
ENSMUST00000115100.9	ENSMUSG00000035578	0.109265	7.02733	14.6479	0.00122211	0.0248247	Iqcg
ENSMUST00000027503.14	ENSMUSG00000026281	0.247936	4.15234	14.5982	0.00123998	0.025091	Dtymk
ENSMUST00000042834.4	ENSMUSG00000038462	0.132301	6.20676	14.5872	0.00124398	0.0251307	Uqcrfs1
ENSMUST00000098048.6	ENSMUSG00000073838	0.168344	6.0318	14.5864	0.00124426	0.0251307	Tufm
ENSMUST00000148891.8	ENSMUSG00000054728	0.202104	5.15638	14.5836	0.00124528	0.0251357	Phactr1
ENSMUST00000052168.6	ENSMUSG00000043415	0.189986	5.76902	14.5532	0.00125645	0.0253138	Otud1
ENSMUST00000023509.5	ENSMUSG00000062901	0.139945	6.80015	14.5499	0.00125763	0.0253219	Klhl24
ENSMUST00000113711.3	ENSMUSG00000039715	0.181592	5.8315	14.5423	0.00126046	0.0253632	Dync2i2
ENSMUST00000089027.3	ENSMUSG00000068040	0.124157	6.81639	14.5167	0.00126996	0.0254485	Tm9sf4
ENSMUST00000027303.14	ENSMUSG00000026127	0.191215	5.17161	14.5139	0.00127097	0.0254485	Imp4
ENSMUST00000026831.14	ENSMUSG00000025735	0.299995	4.58849	14.5246	0.00126701	0.0254485	Rhbdl1
ENSMUST00000165563.8	ENSMUSG00000020111	0.159926	6.60144	14.5027	0.00127517	0.025501	Micu1
ENSMUST00000092915.12	ENSMUSG00000020741	0.110196	6.78028	14.4825	0.00128276	0.0255898	Cluh
ENSMUST00000119597.8	ENSMUSG00000037455	0.181129	5.4218	14.4711	0.00128707	0.0256428	Slc18b1
ENSMUST00000028517.13	ENSMUSG00000027108	0.334958	4.80116	14.4641	0.00128973	0.0256656	Ola1
ENSMUST00000021970.11	ENSMUSG00000021508	0.201166	6.88933	14.4317	0.00130203	0.0258788	Cxcl14
ENSMUST00000127306.2	ENSMUSG00000028445	0.279394	6.6883	14.4407	0.00130619	0.0259456	Enho
ENSMUST00000046212.2	ENSMUSG00000032902	0.211112	9.54729	14.44	0.00131007	0.0259749	Slc16a1
ENSMUST00000044373.6	ENSMUSG00000036615	0.231971	4.27372	14.4072	0.00131145	0.0259865	Rfxap
ENSMUST00000031726.15	ENSMUSG00000029713	0.202064	8.07336	14.3988	0.00131482	0.0260213	Gnb2
ENSMUST00000074002.12	ENSMUSG00000029577	0.118901	6.64981	14.3659	0.00132753	0.0261845	Ube3b
ENSMUST00000027706.4	ENSMUSG00000026443	0.127728	6.45983	14.3649	0.0013279	0.0261845	Lrrn2
ENSMUST00000095774.3	ENSMUSG00000035860	0.719059	3.63934	14.3656	0.00132764	0.0261845	Cdhr3
ENSMUST00000057921.10	ENSMUSG00000062421	0.131801	6.12589	14.3601	0.00132982	0.0262063	Arf2
ENSMUST00000115421.3	ENSMUSG00000012428	0.421853	8.97519	14.5797	0.0013364	0.0263042	Steap4
ENSMUST00000016463.4	ENSMUSG00000016319	0.119283	7.61414	14.3406	0.00133745	0.0263089	Slc25a5
ENSMUST00000079063.7	ENSMUSG00000063632	0.658153	1.43508	14.3378	0.00133858	0.0263152	Sox11
ENSMUST00000227759.2	ENSMUSG00000022324	0.211233	9.29521	14.3506	0.00134329	0.0263758	Matn2
ENSMUST00000177173.8	ENSMUSG00000032595	0.75904	4.86586	14.4851	0.00134443	0.0263823	Cdhr4
ENSMUST00000063719.15	ENSMUSG00000026411	0.13703	5.93378	14.3102	0.00134951	0.0264659	Tmem9
ENSMUST00000110272.9	ENSMUSG00000021236	0.218041	6.57399	14.3	0.00135359	0.0265299	Entpd5
ENSMUST00000053506.8	ENSMUSG00000006464	0.194505	5.85728	14.2798	0.00136172	0.0266409	Bbs1
ENSMUST00000034702.6	ENSMUSG00000032184	0.188733	4.97596	14.2611	0.00136927	0.0267565	Lysmd2
ENSMUST00000023554.9	ENSMUSG00000022848	0.172012	5.92811	14.2085	0.00139075	0.0270459	Slc49a4
ENSMUST00000097644.9	ENSMUSG00000026313	0.160057	5.97547	14.2064	0.00139161	0.0270465	Hdac4
ENSMUST00000049138.8	ENSMUSG00000032840	0.153023	5.30156	14.2013	0.00139374	0.0270557	Spring1
ENSMUST00000000356.10	ENSMUSG00000000346	0.0783781	8.46089	14.1837	0.00140103	0.0271643	Dazap2
ENSMUST00000056822.4	ENSMUSG00000043487	0.270602	5.26279	14.1619	0.0014101	0.027324	Acot6
ENSMUST00000052457.15	ENSMUSG00000033763	0.102111	9.05954	14.1232	0.00142642	0.0275512	Mtss2
ENSMUST00000085519.13	ENSMUSG00000032249	0.137889	6.51185	14.1258	0.00142532	0.0275512	Anp32a
ENSMUST00000043983.11	ENSMUSG00000042035	0.212312	4.52393	14.122	0.00142692	0.0275512	Igsf3
ENSMUST00000213324.2	ENSMUSG00000032181	0.095857	8.80641	14.1169	0.0014291	0.0275769	Scg3
ENSMUST00000082392.1	ENSMUSG00000064341	0.131171	10.2391	14.0666	0.00145066	0.0278935	mt-Nd1
ENSMUST00000146905.2	ENSMUSG00000047446	0.33217	3.73429	14.0523	0.00145683	0.0279956	Arl4a
ENSMUST00000098346.5	ENSMUSG00000038886	0.110445	8.11466	14.0367	0.00146362	0.0280926	Man2a2
ENSMUST00000069579.7	ENSMUSG00000055839	0.150904	6.46995	13.9859	0.00148599	0.0284547	Elob
ENSMUST00000013766.13	ENSMUSG00000013622	0.103351	6.61016	13.972	0.00149215	0.0285557	Atraid
ENSMUST00000034932.14	ENSMUSG00000032372	0.230522	5.17089	13.963	0.00149619	0.0286163	Plscr2
ENSMUST00000075418.15	ENSMUSG00000046027	0.165675	5.35292	13.9271	0.00151233	0.0288342	Stard5
ENSMUST00000097423.3	ENSMUSG00000073471	0.348242	4.1486	13.927	0.0015124	0.0288342	Rsph3a
ENSMUST00000036125.10	ENSMUSG00000040731	0.150234	7.13628	13.8984	0.0015254	0.029038	Eif4h
ENSMUST00000135192.8	ENSMUSG00000026553	0.116469	8.27299	13.883	0.00153244	0.0291209	Copa
ENSMUST00000049488.9	ENSMUSG00000021703	0.14655	6.9978	13.8843	0.00153187	0.0291209	Serinc5
ENSMUST00000163887.2	ENSMUSG00000055945	0.619881	3.15328	13.8683	0.00153921	0.0292325	Prr18
ENSMUST00000028167.3	ENSMUSG00000026827	0.178412	8.45117	13.8595	0.00154329	0.0292928	Gpd2
ENSMUST00000024486.14	ENSMUSG00000023723	0.171968	4.6142	13.845	0.00155004	0.0293521	Mrps23
ENSMUST00000053063.7	ENSMUSG00000048878	0.128714	6.65889	13.8216	0.00156096	0.0295246	Hexim1
ENSMUST00000028083.6	ENSMUSG00000026750	0.107004	6.22207	13.7998	0.0015712	0.0296041	Psmb7
ENSMUST00000029771.13	ENSMUSG00000028128	0.120846	7.97485	13.8025	0.00156992	0.0296041	F3
ENSMUST00000150779.8	ENSMUSG00000054256	0.144179	6.65021	13.7991	0.00157155	0.0296041	Msi1
ENSMUST00000038107.9	ENSMUSG00000039910	0.280589	5.73444	13.8013	0.00157051	0.0296041	Cited2
ENSMUST00000167140.8	ENSMUSG00000071711	0.192058	5.75749	13.7838	0.00157876	0.0296668	Mpst
ENSMUST00000034065.14	ENSMUSG00000031644	0.212598	5.77019	13.7724	0.00158421	0.0297218	Nek1
ENSMUST00000229551.2	ENSMUSG00000000552	0.454992	4.45501	13.7652	0.00158765	0.0297691	Zfp385a
ENSMUST00000041606.14	ENSMUSG00000040536	2.31054	-1.47851	13.7391	0.00160017	0.0299466	Necab1
ENSMUST00000018186.16	ENSMUSG00000018042	0.10206	8.54929	13.6983	0.00161997	0.0302528	Cyb5r3
ENSMUST00000082134.6	ENSMUSG00000037563	0.175078	6.4641	13.6756	0.00163112	0.030391	Rps16
ENSMUST00000025075.3	ENSMUSG00000024232	0.180881	4.68244	13.6509	0.00164336	0.030562	Bambi
ENSMUST00000032992.7	ENSMUSG00000030738	0.0792493	7.75249	13.6245	0.00165649	0.0307578	Eif3c
ENSMUST00000028806.12	ENSMUSG00000027333	0.34332	6.06489	13.6446	0.00166424	0.0307784	Smox
ENSMUST00000029502.14	ENSMUSG00000027896	0.480722	3.10175	13.6128	0.0016624	0.0307784	Slc16a4
ENSMUST00000169611.4	ENSMUSG00000023921	0.144989	6.80806	13.5896	0.00167408	0.0309253	Mmut
ENSMUST00000078229.5	ENSMUSG00000056854	0.628451	2.41607	13.547	0.00169587	0.0312388	Pou3f4
ENSMUST00000123927.9	ENSMUSG00000043687	0.263106	3.77845	13.5424	0.00169821	0.0312642	1190005I06Rik
ENSMUST00000034775.10	ENSMUSG00000032244	0.158535	6.91834	13.5322	0.0017035	0.0313438	Fem1b
ENSMUST00000161949.8	ENSMUSG00000027508	0.167742	5.60053	13.5023	0.00171901	0.0315576	Pag1
ENSMUST00000052332.15	ENSMUSG00000026782	0.122194	6.27917	13.4976	0.0017215	0.0315855	Abi2
ENSMUST00000031740.16	ENSMUSG00000029726	0.160717	6.0069	13.4943	0.00172322	0.0315862	Mepce
ENSMUST00000081851.4	ENSMUSG00000026109	0.533478	2.51515	13.4592	0.00174168	0.0318606	Tmeff2
ENSMUST00000028062.8	ENSMUSG00000026728	0.0971319	12.3742	13.4463	0.00174853	0.031919	Vim
ENSMUST00000015894.12	ENSMUSG00000015750	0.139575	5.95258	13.4424	0.0017506	0.0319206	Aph1a
ENSMUST00000014750.15	ENSMUSG00000014606	0.145426	6.28808	13.4406	0.00175157	0.0319206	Slc25a11
ENSMUST00000048309.12	ENSMUSG00000041570	0.220205	5.23668	13.4439	0.00174983	0.0319206	Camsap2
ENSMUST00000037370.14	ENSMUSG00000029093	0.190667	5.90398	13.438	0.00175296	0.031928	Sorcs2
ENSMUST00000054387.8	ENSMUSG00000027739	0.167231	5.87807	13.4318	0.0017563	0.0319351	Rab33b
ENSMUST00000042701.13	ENSMUSG00000037235	0.180955	7.78952	13.4324	0.00175595	0.0319351	Mxd4
ENSMUST00000170788.9	ENSMUSG00000027777	0.195443	4.8945	13.4122	0.00176679	0.0320764	Schip1
ENSMUST00000075452.7	ENSMUSG00000029229	0.196792	4.96275	13.4118	0.00176703	0.0320764	Chic2
ENSMUST00000021273.13	ENSMUSG00000020894	0.159638	6.92291	13.4002	0.00177328	0.032118	Vamp2
ENSMUST00000006618.9	ENSMUSG00000028919	0.121983	7.25704	13.3871	0.00178038	0.0322107	Arhgef19
ENSMUST00000078509.12	ENSMUSG00000024039	0.376781	4.2202	13.3775	0.00178558	0.0322866	Cbs
ENSMUST00000004134.11	ENSMUSG00000004032	0.158314	6.53863	13.3603	0.00179499	0.0324027	Gstm5
ENSMUST00000034868.14	ENSMUSG00000026034	0.368727	3.22618	13.3375	0.00180754	0.0325748	Clk1
ENSMUST00000052348.12	ENSMUSG00000000154	0.335849	3.8996	13.3101	0.00182274	0.0327578	Slc22a18
ENSMUST00000032216.7	ENSMUSG00000030122	0.202718	8.47466	13.3102	0.00182946	0.0328604	Ptms
ENSMUST00000030284.10	ENSMUSG00000028557	0.139942	6.24746	13.2898	0.00183412	0.0329259	Rnf11
ENSMUST00000020930.14	ENSMUSG00000020611	0.127351	7.2221	13.2835	0.00183765	0.0329711	Gna13
ENSMUST00000018914.3	ENSMUSG00000018770	0.143398	6.92729	13.2685	0.00184609	0.0331006	Atp5g3
ENSMUST00000031524.11	ENSMUSG00000029545	0.162055	5.03139	13.2595	0.00185121	0.0331409	Acads
ENSMUST00000063918.4	ENSMUSG00000048562	1.27489	0.233583	13.2608	0.00185048	0.0331409	Sp8
ENSMUST00000057115.7	ENSMUSG00000044792	0.118919	6.54481	13.2535	0.00185461	0.0331471	Isca1
ENSMUST00000034472.16	ENSMUSG00000031990	0.116754	6.5414	13.2478	0.00185789	0.0331778	Jam3
ENSMUST00000050785.14	ENSMUSG00000026822	0.339077	11.2372	13.4432	0.00185837	0.0331778	Lcn2
ENSMUST00000029165.4	ENSMUSG00000027637	0.146682	6.17598	13.2409	0.0018618	0.0332074	Rab5if
ENSMUST00000064762.6	ENSMUSG00000052727	0.129724	7.83332	13.2361	0.00186452	0.0332177	Map1b
ENSMUST00000011492.15	ENSMUSG00000027710	0.220872	5.00791	13.234	0.00186573	0.0332177	Acad9
ENSMUST00000079691.13	ENSMUSG00000027610	0.183022	5.42768	13.2307	0.00186762	0.0332333	Gss
ENSMUST00000030340.15	ENSMUSG00000028603	0.104769	7.34423	13.2189	0.00187443	0.0333022	Scp2
ENSMUST00000006462.14	ENSMUSG00000006299	0.112415	7.17013	13.2211	0.00187315	0.0333022	Aamp
ENSMUST00000056028.11	ENSMUSG00000042978	0.205041	5.27637	13.2168	0.0018756	0.0333022	Sbk1
ENSMUST00000087321.4	ENSMUSG00000067279	0.224627	5.42822	13.1647	0.00190589	0.0337662	Ppp1r3c
ENSMUST00000172767.9	ENSMUSG00000079557	0.166023	5.65426	13.1511	0.00191385	0.0338885	Marchf2
ENSMUST00000028815.15	ENSMUSG00000027340	0.12871	6.82238	13.1455	0.00191718	0.0339291	Slc23a2
ENSMUST00000117179.9	ENSMUSG00000031565	0.166036	8.7349	13.1367	0.00192236	0.033979	Fgfr1
ENSMUST00000038765.6	ENSMUSG00000037035	0.28831	3.97256	13.1336	0.00192419	0.033979	Inhbb
ENSMUST00000212889.2	ENSMUSG00000031808	0.329864	7.08967	13.2336	0.00192242	0.033979	Slc27a1
ENSMUST00000105372.9	ENSMUSG00000075706	0.115092	8.99254	13.1314	0.00192553	0.0339842	Gpx4
ENSMUST00000082421.1	ENSMUSG00000064370	0.14173	10.928	13.1256	0.00192892	0.0340255	mt-Cytb
ENSMUST00000060513.8	ENSMUSG00000031969	0.199975	5.20378	13.1142	0.00193573	0.0340901	Acad8
ENSMUST00000069476.5	ENSMUSG00000055745	0.195571	5.48963	13.1099	0.00193828	0.0341164	Rtl6
ENSMUST00000034264.11	ENSMUSG00000031807	0.17454	5.77827	13.1075	0.00193972	0.0341232	Pgls
ENSMUST00000068664.7	ENSMUSG00000032340	0.197643	5.79471	13.104	0.00194185	0.0341423	Neo1
ENSMUST00000050467.9	ENSMUSG00000048546	0.251341	5.87499	13.0792	0.00195674	0.0343668	Tob2
ENSMUST00000018568.4	ENSMUSG00000020537	0.185992	5.18498	13.0486	0.00197529	0.0346551	Drg2
ENSMUST00000037615.7	ENSMUSG00000035936	0.12621	6.77707	13.0441	0.00197806	0.034685	Aldh5a1
ENSMUST00000047429.9	ENSMUSG00000039680	0.153225	5.91428	13.0382	0.00198164	0.0347289	Mrps6
ENSMUST00000071056.14	ENSMUSG00000030802	0.25377	4.95136	13.0328	0.00198499	0.0347688	Bckdk
ENSMUST00000003599.9	ENSMUSG00000103088	0.194706	6.50072	13.0114	0.00199813	0.0349613	Pcdhgb6
ENSMUST00000075374.10	ENSMUSG00000052062	0.16108	5.89728	13.0018	0.00200407	0.0350272	Pard3b
ENSMUST00000108283.8	ENSMUSG00000030602	0.20629	4.93596	12.9811	0.00201693	0.0351954	Pak4
ENSMUST00000022262.6	ENSMUSG00000021743	0.535791	2.38824	12.9475	0.00203805	0.0354686	Fezf2
ENSMUST00000030563.6	ENSMUSG00000028779	0.145069	5.73059	12.9332	0.00204709	0.0355688	Pef1
ENSMUST00000187117.2	ENSMUSG00000101249	0.15457	9.21689	12.904	0.00206571	0.0358156	Gm29216
ENSMUST00000041659.7	ENSMUSG00000039476	0.183654	5.39839	12.8752	0.00208431	0.0360418	Prrx2
ENSMUST00000013633.12	ENSMUSG00000008090	0.130592	7.23929	12.8612	0.00209337	0.0361676	Fgfrl1
ENSMUST00000046386.5	ENSMUSG00000061410	0.188076	6.28793	12.8605	0.00209382	0.0361676	Zcchc14
ENSMUST00000111113.3	ENSMUSG00000066643	0.0973038	6.62608	12.843	0.0021053	0.0363467	Wdr35
ENSMUST00000035804.9	ENSMUSG00000033022	0.335275	3.91638	12.8355	0.00211021	0.036412	Cdo1
ENSMUST00000046254.3	ENSMUSG00000040490	1.21635	0.538622	12.8265	0.00211613	0.0364942	Lrfn2
ENSMUST00000038893.6	ENSMUSG00000040945	0.192687	7.68822	12.8193	0.00212089	0.036538	Rcc2
ENSMUST00000037014.11	ENSMUSG00000037594	0.168738	5.2776	12.814	0.00212439	0.0365659	Clba1
ENSMUST00000028080.12	ENSMUSG00000053702	0.195942	8.34584	12.7677	0.00215938	0.0371027	Nebl
ENSMUST00000001712.8	ENSMUSG00000020196	0.148163	6.37448	12.7532	0.00216501	0.0371797	Cabin1
ENSMUST00000078486.13	ENSMUSG00000053477	0.161508	7.17673	12.7403	0.00217379	0.0373107	Tcf4
ENSMUST00000027339.14	ENSMUSG00000026155	0.170804	5.92015	12.7196	0.00218785	0.0374926	Smap1
ENSMUST00000039758.6	ENSMUSG00000035885	0.0934115	7.61263	12.7163	0.00219015	0.0375122	Cox8a
ENSMUST00000020484.9	ENSMUSG00000020250	0.1911	7.6851	12.7082	0.00219567	0.037587	Txnrd1
ENSMUST00000165952.9	ENSMUSG00000040021	0.140769	6.36045	12.7038	0.00219869	0.0376188	Lats1
ENSMUST00000035029.3	ENSMUSG00000032454	0.526346	1.78435	12.687	0.00221024	0.0377965	Rbp2
ENSMUST00000035045.15	ENSMUSG00000032470	0.101185	6.99273	12.6806	0.00221471	0.0378132	Mras
ENSMUST00000148665.8	ENSMUSG00000020211	0.191091	5.18133	12.6318	0.00224884	0.0382551	Sf3a2
ENSMUST00000041627.14	ENSMUSG00000041592	0.381074	4.2666	12.6291	0.0022507	0.0382667	Sdk2
ENSMUST00000109737.9	ENSMUSG00000041126	0.10872	6.03715	12.5714	0.00229189	0.0388651	H2az2
ENSMUST00000060798.6	ENSMUSG00000046562	0.131181	6.814	12.538	0.00231603	0.0391926	Unc119b
ENSMUST00000022993.7	ENSMUSG00000022365	0.103718	7.40501	12.5315	0.00232081	0.0392326	Derl1
ENSMUST00000115388.9	ENSMUSG00000040537	0.596551	4.45775	12.5548	0.00232846	0.0393209	Adam22
ENSMUST00000111194.8	ENSMUSG00000005087	0.183496	6.83213	12.4832	0.00235639	0.0397306	Cd44
ENSMUST00000120306.8	ENSMUSG00000049680	0.142589	5.86069	12.4556	0.00237697	0.0400152	Urgcp
ENSMUST00000184169.8	ENSMUSG00000027010	0.23797	5.11998	12.4535	0.00237855	0.040021	Slc25a12
ENSMUST00000236818.2	ENSMUSG00000024936	2.64625	-0.738502	12.4381	0.00239013	0.0401535	Kcnk7
ENSMUST00000013966.8	ENSMUSG00000013822	0.171613	6.44165	12.4265	0.00239892	0.0402595	Elof1
ENSMUST00000023083.9	ENSMUSG00000061740	0.227214	5.86484	12.4239	0.00240088	0.0402715	Cyp2d22
ENSMUST00000048432.6	ENSMUSG00000041577	0.103693	9.51701	12.4143	0.00240819	0.0403316	Prelp
ENSMUST00000040270.6	ENSMUSG00000025228	0.0944592	7.4462	12.3959	0.00242223	0.0405041	Actr1a
ENSMUST00000031530.9	ENSMUSG00000029550	0.18967	5.91437	12.3915	0.00242559	0.0405111	Sppl3
ENSMUST00000070673.9	ENSMUSG00000056515	0.0629687	9.08466	12.382	0.0024329	0.0405988	Rab31
ENSMUST00000031097.8	ENSMUSG00000029196	0.191695	5.30377	12.3412	0.00246452	0.0410421	Tada2b
ENSMUST00000022429.9	ENSMUSG00000021877	0.130069	7.5204	12.3365	0.00246821	0.0410493	Arf4
ENSMUST00000044311.9	ENSMUSG00000032649	0.33001	3.66355	12.3358	0.00246875	0.0410493	Colgalt2
ENSMUST00000078386.4	ENSMUSG00000045871	1.41877	-0.328361	12.3296	0.00247364	0.0411095	Slitrk6
ENSMUST00000020361.7	ENSMUSG00000020153	0.134096	5.90339	12.3061	0.00249215	0.0413536	Ndufs7
ENSMUST00000053361.12	ENSMUSG00000051043	0.418003	3.71546	12.2877	0.00250675	0.0415322	Gprc5c
ENSMUST00000018478.11	ENSMUSG00000018334	0.175142	6.38837	12.2745	0.0025173	0.0416644	Ksr1
ENSMUST00000022946.6	ENSMUSG00000022323	0.108829	8.54011	12.2717	0.00251952	0.0416799	Rida
ENSMUST00000034612.7	ENSMUSG00000032101	0.393956	2.90313	12.2619	0.00252737	0.0417459	Ddx25
ENSMUST00000035266.11	ENSMUSG00000078853	0.278461	5.51032	12.2441	0.00254174	0.0419406	Igtp
ENSMUST00000063982.7	ENSMUSG00000045005	0.291601	4.87946	12.2419	0.00254351	0.0419485	Fzd5
ENSMUST00000117200.8	ENSMUSG00000052516	0.549048	2.97332	12.2378	0.00254684	0.0419821	Robo2
ENSMUST00000063531.5	ENSMUSG00000028551	0.32456	4.03507	12.2313	0.00255212	0.0420478	Cdkn2c
ENSMUST00000110690.9	ENSMUSG00000022186	0.0922997	8.54486	12.1958	0.00258108	0.0424817	Oxct1
ENSMUST00000218208.2	ENSMUSG00000004937	0.162879	6.32651	12.1826	0.00259203	0.0426405	Sgta
ENSMUST00000176540.8	ENSMUSG00000052534	0.129036	7.52052	12.1767	0.0025969	0.0426772	Pbx1
ENSMUST00000060991.6	ENSMUSG00000006736	0.103547	7.02552	12.1716	0.00260107	0.0427242	Tspan31
ENSMUST00000229744.2	ENSMUSG00000039601	0.172164	5.60551	12.1694	0.00260294	0.0427332	Rcan2
ENSMUST00000055096.5	ENSMUSG00000040219	0.152111	5.13399	12.1567	0.00261346	0.0428626	Ttc12
ENSMUST00000124899.8	ENSMUSG00000030509	0.264035	4.42067	12.1546	0.00261522	0.0428699	Asb7
ENSMUST00000111388.5	ENSMUSG00000044285	0.570963	3.26017	12.1526	0.00261695	0.0428765	Ubb-ps
ENSMUST00000035336.5	ENSMUSG00000040717	0.218375	4.90086	12.15	0.00261912	0.0428903	Il17rd
ENSMUST00000098592.3	ENSMUSG00000074215	0.267628	3.37962	12.142	0.00262575	0.0429346	Gm10643
ENSMUST00000000579.3	ENSMUSG00000000567	0.140605	9.06602	12.136	0.00263083	0.0429954	Sox9
ENSMUST00000064637.11	ENSMUSG00000052656	0.166191	6.26589	12.108	0.00265449	0.0432949	Rnf103
ENSMUST00000226522.2	ENSMUSG00000049295	0.131008	6.93442	12.1062	0.00265604	0.0432984	Zfp219
ENSMUST00000222682.2	ENSMUSG00000113337	0.37215	6.06674	12.1535	0.00266173	0.0433477	Gm19220
ENSMUST00000179243.3	ENSMUSG00000039194	0.532191	3.72471	12.0949	0.00266565	0.0433896	Rlbp1
ENSMUST00000020027.11	ENSMUSG00000019877	0.0858112	8.56361	12.084	0.00267497	0.0434421	Serinc1
ENSMUST00000021083.7	ENSMUSG00000020737	0.16305	5.82335	12.0843	0.00267465	0.0434421	Jpt1
ENSMUST00000134825.3	ENSMUSG00000090122	0.603873	1.72358	12.0817	0.0026769	0.0434421	Kcne1l
ENSMUST00000045537.4	ENSMUSG00000040495	1.1713	-0.430526	12.0774	0.00268055	0.0434795	Chrm4
ENSMUST00000024954.11	ENSMUSG00000024140	0.217886	8.14345	12.0992	0.00268358	0.0435005	Epas1
ENSMUST00000043152.6	ENSMUSG00000035575	0.0982884	6.11041	12.0626	0.00269336	0.0436176	Utp6
ENSMUST00000025101.10	ENSMUSG00000024253	0.152607	5.9587	12.0568	0.00269828	0.0436581	Dync2li1
ENSMUST00000118317.8	ENSMUSG00000008730	0.19539	8.92539	12.0568	0.0027108	0.0438388	Hipk1
ENSMUST00000109418.2	ENSMUSG00000048486	0.204504	5.10177	12.0234	0.00272736	0.0440627	Fitm2
ENSMUST00000016488.13	ENSMUSG00000016344	0.210942	5.88146	12.018	0.00273208	0.0441169	Ppdpf
ENSMUST00000109526.2	ENSMUSG00000067786	0.35811	6.9306	12.11	0.00274661	0.0443075	Nnat
ENSMUST00000221654.2	ENSMUSG00000028677	0.210396	4.91019	11.9786	0.00276688	0.0445938	Rnf220
ENSMUST00000108479.2	ENSMUSG00000030410	0.229299	5.41759	11.9782	0.00276719	0.0445938	Dmwd
ENSMUST00000032074.5	ENSMUSG00000079494	0.557532	2.39804	11.9768	0.00276848	0.0445938	Nat8f5
ENSMUST00000063562.9	ENSMUSG00000021993	0.127942	5.89095	11.9752	0.00276988	0.0445943	Mipep
ENSMUST00000005749.6	ENSMUSG00000005609	0.128226	6.22611	11.9503	0.00279221	0.0448648	Ctr9
ENSMUST00000042477.13	ENSMUSG00000078656	0.112098	5.8183	11.9469	0.00279521	0.0448908	Vps25
ENSMUST00000099356.10	ENSMUSG00000074794	0.232385	7.21074	11.9375	0.00281648	0.0451429	Arrdc3
ENSMUST00000065438.13	ENSMUSG00000053166	0.464443	2.42688	11.9243	0.00281559	0.0451429	Cdh22
ENSMUST00000005651.13	ENSMUSG00000005514	0.171203	8.57862	11.9171	0.00282214	0.0452114	Por
ENSMUST00000087689.5	ENSMUSG00000039126	0.229618	6.45185	11.8806	0.00285555	0.0457015	Prune2
ENSMUST00000133808.2	ENSMUSG00000087679	0.110289	7.19023	11.854	0.0028802	0.0459994	Tmem250-ps
ENSMUST00000166115.9	ENSMUSG00000024958	0.194688	6.26015	11.8528	0.00288125	0.0459994	Gpr137
ENSMUST00000060945.12	ENSMUSG00000049470	0.126386	7.85334	11.8283	0.0029042	0.0462748	Aff4
ENSMUST00000079791.11	ENSMUSG00000005615	0.0934116	6.83162	11.8239	0.00290831	0.0462948	Pcyt1a
ENSMUST00000145959.8	ENSMUSG00000038520	0.991162	3.88125	11.9056	0.00291201	0.046331	Tbc1d17
ENSMUST00000066039.8	ENSMUSG00000053536	0.141691	6.35704	11.8174	0.0029144	0.0463462	Cstf2t
ENSMUST00000034204.11	ENSMUSG00000031754	0.128517	6.1464	11.79	0.00294038	0.0466907	Nudt21
ENSMUST00000043843.12	ENSMUSG00000038366	0.105166	7.96477	11.7795	0.0029504	0.0467127	Lasp1
ENSMUST00000073109.12	ENSMUSG00000047409	0.162189	5.26173	11.7812	0.00294874	0.0467127	Ctdspl
ENSMUST00000032568.14	ENSMUSG00000030409	0.263351	5.5313	11.7633	0.00296586	0.0469346	Dmpk
ENSMUST00000113682.9	ENSMUSG00000001285	0.304451	4.36063	11.7383	0.00298999	0.0472015	Myg1
ENSMUST00000029806.13	ENSMUSG00000028159	0.142035	5.40495	11.7326	0.00299561	0.0472671	Dapp1
ENSMUST00000045477.6	ENSMUSG00000039954	0.403359	4.14385	11.7251	0.0030029	0.0473592	Stk32a
ENSMUST00000165774.8	ENSMUSG00000028270	0.234447	6.18926	11.7215	0.00300635	0.0473675	Gbp2
ENSMUST00000114256.2	ENSMUSG00000049556	0.419168	3.56923	11.7229	0.003005	0.0473675	Lingo1
ENSMUST00000039007.7	ENSMUSG00000039725	0.218755	4.93704	11.7101	0.0030175	0.0475201	Trp53rka
ENSMUST00000034097.8	ENSMUSG00000031672	0.112093	6.62399	11.6741	0.00305301	0.0480328	Got2
ENSMUST00000041589.6	ENSMUSG00000037573	0.149557	6.37051	11.6677	0.0030594	0.0480505	Tob1
ENSMUST00000028106.11	ENSMUSG00000026768	0.422139	2.94153	11.667	0.00306006	0.0480505	Itga8
ENSMUST00000030508.14	ENSMUSG00000028736	0.810973	0.398191	11.6559	0.00307112	0.0481543	Pax7
ENSMUST00000108593.8	ENSMUSG00000018559	0.123908	6.33719	11.6487	0.0030783	0.0482175	Ctdnep1
ENSMUST00000088357.12	ENSMUSG00000004263	0.159629	7.34748	11.6459	0.00308109	0.0482175	Atn1
ENSMUST00000195943.2	ENSMUSG00000028949	0.300045	4.60107	11.6471	0.00307998	0.0482175	Smarcd3
ENSMUST00000053094.8	ENSMUSG00000038022	0.305786	3.86266	11.6393	0.00308772	0.0482979	Mindy4
ENSMUST00000036158.7	ENSMUSG00000033272	0.239295	5.74549	11.6213	0.00310589	0.0484887	Slc35a4
ENSMUST00000046233.9	ENSMUSG00000041660	0.340889	4.94432	11.6196	0.00310769	0.0484933	Bbox1
ENSMUST00000177352.8	ENSMUSG00000022469	0.27108	5.62094	11.6152	0.00311206	0.0485382	Rapgef3
ENSMUST00000069536.12	ENSMUSG00000055799	0.249054	4.574	11.6028	0.00312471	0.0486653	Tcf7l1
ENSMUST00000023100.8	ENSMUSG00000022463	0.0902489	8.20383	11.5883	0.00313948	0.0488719	Srebf2
ENSMUST00000008036.9	ENSMUSG00000007892	0.0921742	8.55212	11.5703	0.00315801	0.0491133	Rplp1
ENSMUST00000031625.15	ENSMUSG00000029621	0.0840434	7.02935	11.5528	0.00317614	0.0493479	Arpc1a
ENSMUST00000034285.14	ENSMUSG00000031827	0.0667376	9.0768	11.5509	0.00317802	0.0493536	Cotl1
ENSMUST00000106663.2	ENSMUSG00000038296	0.224703	4.91571	11.5373	0.00319227	0.0495274	Galnt18
ENSMUST00000023095.14	ENSMUSG00000022456	0.154244	5.46609	11.5284	0.00320152	0.0495548	Septin3
ENSMUST00000238729.2	ENSMUSG00000038485	0.168802	6.21428	11.5287	0.00320116	0.0495548	Socs7
ENSMUST00000173860.8	ENSMUSG00000077450	0.16876	6.88899	11.5248	0.00320528	0.0495635	Rab11b
ENSMUST00000022531.14	ENSMUSG00000021959	0.153761	6.9962	11.5169	0.00321359	0.049621	Lats2
ENSMUST00000028995.5	ENSMUSG00000027495	0.230692	5.31297	11.5036	0.00322754	0.0497891	Fam210b
ENSMUST00000066437.5	ENSMUSG00000045655	0.454044	5.64516	11.5733	0.00324368	0.0499668	Fam216b

### Sheet: mAst_down
Transcript stable ID version	Gene stable ID	logFC	logCPM	F	PValue	FDR	Gene name
ENSMUST00000046285.6	ENSMUSG00000036887	-0.793835	8.1662	475.993	1.86054e-14	4.21988e-10	C1qa
ENSMUST00000046384.9	ENSMUSG00000036905	-0.789353	7.73376	362.333	1.99587e-13	2.15933e-09	C1qb
ENSMUST00000028045.4	ENSMUSG00000026712	-1.25335	7.03445	316.927	6.50592e-13	5.27907e-09	Mrc1
ENSMUST00000081035.9	ENSMUSG00000046805	-0.603014	7.92943	298.512	1.05781e-12	6.86667e-09	Mpeg1
ENSMUST00000036618.14	ENSMUSG00000042286	-1.03114	8.44003	290.701	1.42067e-12	7.68513e-09	Stab1
ENSMUST00000018918.12	ENSMUSG00000018774	-0.912237	5.84399	189.75	4.85383e-11	1.43219e-07	Cd68
ENSMUST00000046332.6	ENSMUSG00000036896	-0.68215	7.88163	179.504	7.6893e-11	2.07976e-07	C1qc
ENSMUST00000111275.8	ENSMUSG00000015950	-0.608269	5.83376	170.287	1.18772e-10	2.40936e-07	Ncf1
ENSMUST00000164044.8	ENSMUSG00000059498	-0.650207	4.8193	166.387	1.43697e-10	2.66794e-07	Fcgr3
ENSMUST00000043069.6	ENSMUSG00000018008	-0.836197	5.91351	160.93	1.88879e-10	3.14157e-07	Cyth4
ENSMUST00000038845.10	ENSMUSG00000040747	-0.740521	4.77671	158.635	2.12429e-10	3.14157e-07	Cd53
ENSMUST00000090986.11	ENSMUSG00000015852	-0.604373	7.16726	157.827	2.21481e-10	3.14157e-07	Fcrls
ENSMUST00000103093.10	ENSMUSG00000017760	-0.350708	8.19812	154.024	2.70259e-10	3.65491e-07	Ctsa
ENSMUST00000020301.14	ENSMUSG00000020101	-0.446014	6.63476	151.913	3.02416e-10	3.7752e-07	Vsir
ENSMUST00000205503.2	ENSMUSG00000004609	-0.936423	4.39936	146.334	4.09862e-10	4.61527e-07	Cd33
ENSMUST00000020118.5	ENSMUSG00000019960	-0.803338	5.96742	146.112	4.14929e-10	4.61527e-07	Dusp6
ENSMUST00000022169.10	ENSMUSG00000021665	-0.444881	7.89192	146.725	4.0107e-10	4.61527e-07	Hexb
ENSMUST00000092163.9	ENSMUSG00000069516	-0.63673	9.95018	144.574	4.73986e-10	4.96263e-07	Lyz2
ENSMUST00000025523.13	ENSMUSG00000024621	-0.791696	7.37731	143.276	5.0466e-10	4.97828e-07	Csf1r
ENSMUST00000162708.7	ENSMUSG00000036908	-0.507921	6.80713	136.243	7.29956e-10	6.23478e-07	Unc93b1
ENSMUST00000090461.12	ENSMUSG00000022148	-0.534311	5.14409	135.497	7.62935e-10	6.34938e-07	Fyb
ENSMUST00000015484.10	ENSMUSG00000015340	-0.660678	5.83322	133.063	8.82533e-10	6.82999e-07	Cybb
ENSMUST00000109104.2	ENSMUSG00000055435	-0.599835	5.98419	127.371	1.25231e-09	9.23781e-07	Maf
ENSMUST00000017604.10	ENSMUSG00000006519	-0.562384	5.93209	122.004	1.7645e-09	1.18522e-06	Cyba
ENSMUST00000151120.9	ENSMUSG00000007891	-0.414247	11.8191	121.07	1.87557e-09	1.18522e-06	Ctsd
ENSMUST00000016400.9	ENSMUSG00000016256	-0.391003	8.1505	120.882	1.89887e-09	1.18522e-06	Ctsz
ENSMUST00000165033.2	ENSMUSG00000038418	-1.0537	6.35953	120.977	2.09019e-09	1.24504e-06	Egr1
ENSMUST00000028755.8	ENSMUSG00000027293	-0.613963	5.63795	114.084	3.00072e-09	1.57088e-06	Ehd4
ENSMUST00000155802.9	ENSMUSG00000038147	-0.763373	4.96766	113.481	3.12866e-09	1.60792e-06	Cd84
ENSMUST00000064165.5	ENSMUSG00000052336	-1.08866	7.17444	115.112	3.72564e-09	1.86036e-06	Cx3cr1
ENSMUST00000063888.5	ENSMUSG00000052160	-0.543509	6.01482	106.809	5.03121e-09	2.36664e-06	Pld4
ENSMUST00000036248.13	ENSMUSG00000038400	-0.772872	5.60457	106.218	5.25399e-09	2.40181e-06	Pmepa1
ENSMUST00000017851.4	ENSMUSG00000017707	-0.19872	9.01675	105.574	5.50914e-09	2.44945e-06	Serinc3
ENSMUST00000031982.5	ENSMUSG00000029919	-0.800772	4.34419	103.8	6.28644e-09	2.75728e-06	Hpgds
ENSMUST00000116304.3	ENSMUSG00000038642	-0.658607	6.775	101.953	7.22679e-09	3.04623e-06	Ctss
ENSMUST00000034121.11	ENSMUSG00000005142	-0.327426	7.65132	101.097	7.71524e-09	3.05382e-06	Man2b1
ENSMUST00000025831.8	ENSMUSG00000052085	-0.704044	5.16176	99.9969	8.39733e-09	3.2065e-06	Dock8
ENSMUST00000047405.9	ENSMUSG00000022488	-0.592024	5.96286	93.0095	1.46631e-08	5.00968e-06	Nckap1l
ENSMUST00000047737.10	ENSMUSG00000041515	-0.711389	4.52763	92.8425	1.4866e-08	5.02612e-06	Irf8
ENSMUST00000095360.11	ENSMUSG00000020053	-0.744234	5.35635	92.0618	1.58576e-08	5.25194e-06	Igf1
ENSMUST00000042081.9	ENSMUSG00000040552	-0.5335	5.99373	91.57	1.65198e-08	5.30874e-06	C3ar1
ENSMUST00000024791.15	ENSMUSG00000023992	-0.912464	5.7226	87.7537	2.31452e-08	6.89197e-06	Trem2
ENSMUST00000000642.11	ENSMUSG00000000628	-0.560292	5.26452	86.932	2.45269e-08	7.19633e-06	Hk2
ENSMUST00000034377.8	ENSMUSG00000031903	-0.382483	5.94945	83.4259	3.34627e-08	9.12689e-06	Pla2g15
ENSMUST00000031447.12	ENSMUSG00000029484	-0.449927	6.18649	80.6093	4.3292e-08	1.1241e-05	Anxa3
ENSMUST00000172306.3	ENSMUSG00000053716	-0.615316	4.29397	78.4041	5.32426e-08	1.3607e-05	Dusp7
ENSMUST00000052437.6	ENSMUSG00000049988	-0.550763	4.3414	77.7796	5.65041e-08	1.42167e-05	Lrrc25
ENSMUST00000126534.8	ENSMUSG00000033685	-0.371455	6.42429	77.8356	5.62028e-08	1.42167e-05	Ucp2
ENSMUST00000023074.9	ENSMUSG00000022439	-0.723004	3.75269	76.7617	6.23071e-08	1.54374e-05	Parvg
ENSMUST00000049572.15	ENSMUSG00000024781	-0.340335	7.22916	76.5539	6.35714e-08	1.55138e-05	Lipa
ENSMUST00000026150.15	ENSMUSG00000025154	-0.667499	4.60712	71.0683	1.09869e-07	2.33975e-05	Arhgap19
ENSMUST00000044332.16	ENSMUSG00000035891	-0.542986	4.93157	71.0308	1.10294e-07	2.33975e-05	Cerk
ENSMUST00000100171.3	ENSMUSG00000026864	-0.19074	8.77383	69.8058	1.25216e-07	2.55607e-05	Hspa5
ENSMUST00000172693.8	ENSMUSG00000024397	-0.725704	4.31063	69.0551	1.35463e-07	2.73089e-05	Aif1
ENSMUST00000054351.6	ENSMUSG00000049001	-0.823061	3.03371	68.8681	1.38157e-07	2.76801e-05	Ndnf
ENSMUST00000040065.4	ENSMUSG00000033777	-0.680889	4.88052	65.8661	1.90695e-07	3.47767e-05	Tlr13
ENSMUST00000003575.11	ENSMUSG00000031799	-0.342218	7.20049	65.9615	1.88718e-07	3.47767e-05	Tpm4
ENSMUST00000006912.12	ENSMUSG00000026737	-0.445726	5.17074	65.3938	2.00828e-07	3.64149e-05	Pip4k2a
ENSMUST00000081103.12	ENSMUSG00000026656	-1.4386	4.27308	64.5498	2.24008e-07	3.93008e-05	Fcgr2b
ENSMUST00000026613.14	ENSMUSG00000025534	-0.495437	6.21277	64.3445	2.25546e-07	3.93577e-05	Gusb
ENSMUST00000086763.13	ENSMUSG00000004730	-0.31978	7.76276	63.5545	2.46391e-07	4.23128e-05	Adgre1
ENSMUST00000081232.9	ENSMUSG00000034330	-0.535115	4.50652	63.2696	2.54428e-07	4.30522e-05	Plcg2
ENSMUST00000002180.8	ENSMUSG00000002111	-0.493449	4.99601	63.2609	2.54676e-07	4.30522e-05	Spi1
ENSMUST00000025646.3	ENSMUSG00000024737	-0.84156	4.66988	63.1221	2.587e-07	4.30547e-05	Slc15a3
ENSMUST00000003017.13	ENSMUSG00000029925	-0.724691	4.84268	63.1613	2.57556e-07	4.30547e-05	Tbxas1
ENSMUST00000041623.9	ENSMUSG00000041773	-0.384304	5.97992	62.5649	2.7558e-07	4.45001e-05	Enc1
ENSMUST00000046290.3	ENSMUSG00000033192	-0.436517	5.64454	61.1591	3.23873e-07	4.96976e-05	Lpcat2
ENSMUST00000087605.13	ENSMUSG00000024300	-0.74478	5.16045	61.007	3.29641e-07	4.99961e-05	Myo1f
ENSMUST00000045173.10	ENSMUSG00000035493	-1.01426	3.94728	60.5942	3.45872e-07	5.19721e-05	Tgfbi
ENSMUST00000123128.8	ENSMUSG00000034593	-0.419385	5.88914	60.4961	3.49856e-07	5.23285e-05	Myo5a
ENSMUST00000088585.10	ENSMUSG00000016918	-0.361395	6.82646	59.3882	3.98602e-07	5.85404e-05	Sulf1
ENSMUST00000032779.12	ENSMUSG00000030560	-0.519833	6.21348	58.7094	4.32177e-07	6.20984e-05	Ctsc
ENSMUST00000036044.9	ENSMUSG00000034163	-0.479671	4.63459	58.4651	4.45018e-07	6.35307e-05	Zfc3h1
ENSMUST00000112172.4	ENSMUSG00000049775	-0.206981	10.3451	58.0831	4.65956e-07	6.56752e-05	Tmsb4x
ENSMUST00000064667.9	ENSMUSG00000052681	-0.185604	7.43227	57.5327	4.98075e-07	6.9382e-05	Rap1b
ENSMUST00000033000.8	ENSMUSG00000030745	-0.773069	3.68998	57.3726	5.07872e-07	7.04444e-05	Il21r
ENSMUST00000019283.10	ENSMUSG00000019139	-0.486662	4.82114	57.2661	5.1451e-07	7.10615e-05	Isyna1
ENSMUST00000086723.10	ENSMUSG00000024085	-0.519382	4.39338	56.425	5.70441e-07	7.74678e-05	Man2a1
ENSMUST00000026262.8	ENSMUSG00000025232	-0.303904	7.9451	56.303	5.79101e-07	7.83162e-05	Hexa
ENSMUST00000111432.10	ENSMUSG00000040713	-0.244781	6.86927	55.728	6.21939e-07	8.24819e-05	Creg1
ENSMUST00000094434.13	ENSMUSG00000050708	-0.163179	10.7065	55.38	6.49562e-07	8.57026e-05	Ftl1
ENSMUST00000170091.3	ENSMUSG00000025044	-1.05442	3.02057	54.5377	7.2225e-07	9.40836e-05	Msr1
ENSMUST00000002678.10	ENSMUSG00000002603	-0.580762	4.96778	53.4569	8.29083e-07	0.000104706	Tgfb1
ENSMUST00000023691.12	ENSMUSG00000022969	-0.461389	5.23363	53.3887	8.36389e-07	0.00010522	Il10rb
ENSMUST00000151698.8	ENSMUSG00000028581	-0.440054	8.2334	53.477	8.46468e-07	0.000106076	Laptm5
ENSMUST00000016771.13	ENSMUSG00000022443	-0.200657	8.31258	53.235	8.53127e-07	0.0001065	Myh9
ENSMUST00000112170.2	ENSMUSG00000040522	-0.580059	3.77498	53.0063	8.78726e-07	0.000108142	Tlr8
ENSMUST00000130509.10	ENSMUSG00000051506	-0.725012	4.24486	52.6132	9.24734e-07	0.000112835	Wdfy4
ENSMUST00000021050.14	ENSMUSG00000020709	-0.928428	3.4894	52.1388	9.83849e-07	0.000119598	Adap2
ENSMUST00000067532.11	ENSMUSG00000024672	-0.608777	5.7131	51.6328	1.05158e-06	0.000123664	Ms4a7
ENSMUST00000032409.15	ENSMUSG00000030272	-0.379225	6.10707	51.5875	1.05789e-06	0.000123957	Camk1
ENSMUST00000027559.9	ENSMUSG00000026321	-0.811318	3.34411	51.062	1.13428e-06	0.000128725	Tnfrsf11a
ENSMUST00000062069.6	ENSMUSG00000047250	-0.836412	4.78408	50.8756	1.16283e-06	0.000131049	Ptgs1
ENSMUST00000001156.8	ENSMUSG00000001128	-0.650413	5.10161	50.1029	1.28999e-06	0.000143388	Cfp
ENSMUST00000021860.7	ENSMUSG00000021423	-0.515944	4.86566	49.5367	1.39298e-06	0.000151211	Ly86
ENSMUST00000007757.15	ENSMUSG00000007613	-0.422493	5.62506	49.2687	1.44491e-06	0.000155805	Tgfbr1
ENSMUST00000079957.12	ENSMUSG00000058715	-0.497229	5.61215	49.2304	1.4525e-06	0.000155965	Fcer1g
ENSMUST00000023531.15	ENSMUSG00000022831	-0.56274	5.20616	49.099	1.47887e-06	0.000157376	Hcls1
ENSMUST00000112210.11	ENSMUSG00000021948	-0.306934	5.14777	48.5283	1.59984e-06	0.000167503	Prkcd
ENSMUST00000026475.15	ENSMUSG00000025408	-0.479965	4.45853	48.4858	1.60929e-06	0.000167621	Ddit3
ENSMUST00000168621.4	ENSMUSG00000025314	-0.238046	6.99037	48.0281	1.71493e-06	0.000175588	Ptprj
ENSMUST00000072519.7	ENSMUSG00000041112	-0.604422	3.79503	47.8169	1.76626e-06	0.00017971	Elmo1
ENSMUST00000000287.9	ENSMUSG00000000278	-0.50389	7.79358	48.1273	1.79382e-06	0.000180813	Scpep1
ENSMUST00000040622.3	ENSMUSG00000036362	-1.14369	3.16405	47.6114	1.81787e-06	0.000182107	P2ry13
ENSMUST00000019974.5	ENSMUSG00000019832	-0.617441	4.53976	47.3224	1.89329e-06	0.000189078	Rab32
ENSMUST00000059672.9	ENSMUSG00000025017	-0.398768	6.10765	47.1679	1.93502e-06	0.000192064	Pik3ap1
ENSMUST00000056449.9	ENSMUSG00000048865	-0.858771	4.07046	46.7435	2.05504e-06	0.000201512	Arhgap30
ENSMUST00000074783.12	ENSMUSG00000066842	-2.10989	-0.0457103	46.2983	2.18989e-06	0.000212171	Hmcn1
ENSMUST00000033505.7	ENSMUSG00000031165	-0.908223	2.89062	46.213	2.21682e-06	0.000214141	Was
ENSMUST00000113820.9	ENSMUSG00000006304	-0.255371	6.8091	45.1481	2.58613e-06	0.000243299	Arpc2
ENSMUST00000060174.6	ENSMUSG00000048779	-0.657433	4.51389	44.9545	2.66036e-06	0.000248544	P2ry6
ENSMUST00000023829.8	ENSMUSG00000023067	-0.225107	7.9317	44.6899	2.76566e-06	0.000255014	Cdkn1a
ENSMUST00000000299.14	ENSMUSG00000000290	-0.611453	6.11021	44.6177	2.8611e-06	0.00026012	Itgb2
ENSMUST00000077879.7	ENSMUSG00000035284	-0.370363	5.33459	44.405	2.88424e-06	0.000261011	Vps13c
ENSMUST00000044155.15	ENSMUSG00000032020	-0.627477	3.70881	44.3554	2.90547e-06	0.000261952	Ubash3b
ENSMUST00000020289.10	ENSMUSG00000020092	-0.322361	4.94154	43.6668	3.21867e-06	0.000286215	Pald1
ENSMUST00000089620.11	ENSMUSG00000022901	-0.835477	2.83105	43.5648	3.26819e-06	0.000289824	Cd86
ENSMUST00000108872.9	ENSMUSG00000020261	-0.371745	4.58046	43.0413	3.53596e-06	0.00031018	Slc36a1
ENSMUST00000040430.8	ENSMUSG00000034993	-0.221171	7.16484	42.7307	3.70635e-06	0.000318246	Vat1
ENSMUST00000029748.8	ENSMUSG00000015947	-0.959561	3.89669	42.6689	3.74131e-06	0.000319428	Fcgr1
ENSMUST00000039631.10	ENSMUSG00000035783	-0.352503	6.80662	42.5821	3.79105e-06	0.00032211	Acta2
ENSMUST00000056149.15	ENSMUSG00000032046	-0.320301	7.23262	42.4365	3.87615e-06	0.000328481	Abhd12
ENSMUST00000100497.11	ENSMUSG00000029580	-0.147701	10.4843	42.1238	4.06615e-06	0.000338536	Actb
ENSMUST00000005889.16	ENSMUSG00000034116	-0.636063	4.71947	41.7585	4.30136e-06	0.000353441	Vav1
ENSMUST00000169860.8	ENSMUSG00000062270	-0.164167	8.6185	41.8107	4.26689e-06	0.000353441	Morf4l1
ENSMUST00000170241.8	ENSMUSG00000028478	-0.192471	7.05536	41.2423	4.65996e-06	0.000380021	Clta
ENSMUST00000009727.12	ENSMUSG00000022415	-0.461847	4.2042	40.851	4.95398e-06	0.000397313	Syngr1
ENSMUST00000099126.5	ENSMUSG00000074622	-0.50546	5.28897	40.6702	5.09668e-06	0.000404457	Mafb
ENSMUST00000117095.8	ENSMUSG00000003363	-0.183332	7.20866	40.2145	5.47716e-06	0.000430441	Pld3
ENSMUST00000075072.6	ENSMUSG00000021886	-0.84653	3.01596	40.0128	5.65565e-06	0.000442326	Gpr65
ENSMUST00000034594.16	ENSMUSG00000032089	-0.612714	4.41317	39.9763	5.68855e-06	0.00044383	Il10ra
ENSMUST00000016072.12	ENSMUSG00000027422	-0.223938	7.55672	39.7172	5.92881e-06	0.00045817	Rrbp1
ENSMUST00000078525.7	ENSMUSG00000047747	-0.424267	4.44164	39.4675	6.17116e-06	0.000472399	Rnf150
ENSMUST00000110085.11	ENSMUSG00000037933	-0.25641	5.47828	39.0344	6.61792e-06	0.00049953	Bicd2
ENSMUST00000064922.7	ENSMUSG00000052837	-0.605687	5.04562	38.7099	6.97622e-06	0.000520299	Junb
ENSMUST00000030651.9	ENSMUSG00000028843	-0.25896	6.17091	38.6984	6.98926e-06	0.000520299	Sh3bgrl3
ENSMUST00000040069.10	ENSMUSG00000036103	-0.368622	5.95171	38.6376	7.05888e-06	0.000523082	Colec12
ENSMUST00000037023.9	ENSMUSG00000034892	-0.396352	6.29828	38.354	7.39414e-06	0.000539999	Rps29
ENSMUST00000093193.12	ENSMUSG00000020143	-0.481374	5.48668	38.2573	7.51244e-06	0.000545484	Dock2
ENSMUST00000027137.11	ENSMUSG00000025993	-0.426628	4.5926	38.217	7.56237e-06	0.000547884	Slc40a1
ENSMUST00000188090.7	ENSMUSG00000054387	-0.398789	4.7761	38.0366	7.79053e-06	0.000559419	Mdm4
ENSMUST00000102776.5	ENSMUSG00000020376	-0.33156	6.46755	37.9098	7.95537e-06	0.000568739	Rnf130
ENSMUST00000163139.8	ENSMUSG00000030084	-0.24591	6.53398	37.6171	8.35099e-06	0.000589235	Plxna1
ENSMUST00000030187.14	ENSMUSG00000028465	-0.144202	8.36423	37.6175	8.35049e-06	0.000589235	Tln1
ENSMUST00000041139.9	ENSMUSG00000036943	-0.370104	6.38343	37.5431	8.45442e-06	0.000591391	Rab8b
ENSMUST00000096355.4	ENSMUSG00000071713	-0.763397	3.81381	37.2956	8.81095e-06	0.00060717	Csf2rb
ENSMUST00000226145.2	ENSMUSG00000056069	-0.831886	3.13399	37.1741	8.992e-06	0.000617026	Otulinl
ENSMUST00000107088.8	ENSMUSG00000030737	-1.22288	4.58438	37.5434	9.14735e-06	0.00062373	Slco2b1
ENSMUST00000102881.10	ENSMUSG00000020120	-0.725679	5.57566	37.2187	9.37354e-06	0.00063251	Plek
ENSMUST00000149431.2	ENSMUSG00000021200	-0.812075	3.21103	36.6953	9.74711e-06	0.000650951	Asb2
ENSMUST00000021674.7	ENSMUSG00000021250	-0.805096	4.76555	36.0615	1.09258e-05	0.000709951	Fos
ENSMUST00000038275.11	ENSMUSG00000038175	-0.569589	4.11332	36.0071	1.09587e-05	0.000709951	Mylip
ENSMUST00000032949.14	ENSMUSG00000030707	-0.555324	4.65256	35.9363	1.10925e-05	0.000716478	Coro1a
ENSMUST00000084820.6	ENSMUSG00000038708	-0.285232	5.66209	35.9223	1.11192e-05	0.000716478	Golga4
ENSMUST00000004646.13	ENSMUSG00000004530	-0.324741	5.73845	35.7437	1.14659e-05	0.000734416	Coro1c
ENSMUST00000027748.8	ENSMUSG00000026475	-0.547439	3.97142	35.7174	1.15181e-05	0.000735911	Rgs16
ENSMUST00000037912.12	ENSMUSG00000037926	-0.456199	4.87354	35.6839	1.15847e-05	0.000737265	Ssh2
ENSMUST00000048421.14	ENSMUSG00000036948	-0.796294	3.63545	35.5837	1.17869e-05	0.000748663	Trappc14
ENSMUST00000031840.10	ENSMUSG00000029816	-0.870335	6.687	36.3762	1.23035e-05	0.000770915	Gpnmb
ENSMUST00000097739.5	ENSMUSG00000073678	-0.418389	4.11547	35.29	1.24023e-05	0.00077396	Pgap1
ENSMUST00000044844.9	ENSMUSG00000034854	-0.207319	6.26341	35.1694	1.26653e-05	0.000784497	Mfsd12
ENSMUST00000081654.13	ENSMUSG00000001435	-0.523688	6.06817	35.1424	1.28703e-05	0.000794169	Col18a1
ENSMUST00000002436.11	ENSMUSG00000002365	-0.154334	5.86605	35.0422	1.29492e-05	0.000797519	Snx9
ENSMUST00000029846.5	ENSMUSG00000028195	-0.90276	6.97846	36.0401	1.31442e-05	0.000804944	Ccn1
ENSMUST00000082411.1	ENSMUSG00000064360	-0.94029	7.38636	36.1865	1.32377e-05	0.000807622	mt-Nd3
ENSMUST00000042046.5	ENSMUSG00000034463	-0.339413	6.15683	34.7878	1.35389e-05	0.000818311	Scara3
ENSMUST00000021726.8	ENSMUSG00000011148	-0.552785	3.49552	34.614	1.39588e-05	0.000840556	Adssl1
ENSMUST00000107094.2	ENSMUSG00000052684	-0.443904	6.59157	34.3985	1.46106e-05	0.000873328	Jun
ENSMUST00000056176.8	ENSMUSG00000009621	-0.32478	5.701	34.2579	1.48653e-05	0.000886914	Vav2
ENSMUST00000027343.6	ENSMUSG00000026158	-0.348196	5.53163	34.1077	1.52669e-05	0.000899826	Ogfrl1
ENSMUST00000021090.14	ENSMUSG00000059923	-0.249848	6.64935	34.035	1.54658e-05	0.000906092	Grb2
ENSMUST00000014290.15	ENSMUSG00000026786	-0.282507	5.08499	33.8622	1.595e-05	0.000927759	Apbb1ip
ENSMUST00000004622.7	ENSMUSG00000004508	-0.321197	4.55686	33.7217	1.6356e-05	0.000947979	Gab2
ENSMUST00000025955.8	ENSMUSG00000024991	-0.140762	7.8886	33.6984	1.64246e-05	0.000950258	Eif3a
ENSMUST00000014505.5	ENSMUSG00000014361	-0.477543	5.27506	33.6022	1.67105e-05	0.00096336	Mertk
ENSMUST00000031243.15	ENSMUSG00000029304	-1.04625	7.07548	34.6568	1.7113e-05	0.00097788	Spp1
ENSMUST00000129909.8	ENSMUSG00000090137	-0.457014	5.5482	32.6222	1.99622e-05	0.00111325	Uba52
ENSMUST00000088174.4	ENSMUSG00000045216	-0.157618	6.15253	32.4377	2.06499e-05	0.00113407	Hs6st1
ENSMUST00000012028.14	ENSMUSG00000011884	-0.296583	6.01661	32.2874	2.12294e-05	0.00115418	Gltp
ENSMUST00000062108.10	ENSMUSG00000042349	-0.456764	4.56433	32.1887	2.162e-05	0.00116953	Ikbke
ENSMUST00000099337.5	ENSMUSG00000074785	-0.585141	4.56765	32.1323	2.18468e-05	0.00117984	Plxnc1
ENSMUST00000102821.4	ENSMUSG00000020272	-0.509286	4.35946	31.937	2.26526e-05	0.00121728	Stk10
ENSMUST00000054096.13	ENSMUSG00000037306	-0.172053	6.82136	31.8665	2.29514e-05	0.00122809	Man1c1
ENSMUST00000000137.8	ENSMUSG00000020152	-0.176979	7.61354	31.7428	2.34866e-05	0.00125173	Actr2
ENSMUST00000033133.12	ENSMUSG00000030844	-0.69822	3.42713	31.6337	2.39704e-05	0.00127333	Rgs10
ENSMUST00000060427.6	ENSMUSG00000053560	-0.463744	3.79291	31.4411	2.48513e-05	0.00131582	Ier2
ENSMUST00000115068.10	ENSMUSG00000032122	-0.515324	4.32999	31.413	2.49826e-05	0.0013205	Slc37a2
ENSMUST00000081869.7	ENSMUSG00000059555	-0.334066	4.92379	31.3546	2.52587e-05	0.00132657	Tor4a
ENSMUST00000031080.15	ENSMUSG00000029185	-0.268135	5.74812	31.2117	2.59481e-05	0.0013562	Fam114a1
ENSMUST00000020692.7	ENSMUSG00000020423	-0.355919	5.42073	31.1714	2.61459e-05	0.00136434	Btg2
ENSMUST00000032909.9	ENSMUSG00000030671	-0.593761	3.36549	31.1347	2.63281e-05	0.00136944	Pde3b
ENSMUST00000021757.5	ENSMUSG00000021322	-0.461527	4.65101	30.9676	2.71741e-05	0.00140893	Aoah
ENSMUST00000048010.9	ENSMUSG00000039497	-0.548734	4.08749	30.8885	2.7585e-05	0.00142568	Dse
ENSMUST00000206846.2	ENSMUSG00000030748	-0.476979	5.26842	30.8228	2.79319e-05	0.00143902	Il4ra
ENSMUST00000046869.11	ENSMUSG00000040913	-0.346779	4.49224	30.8039	2.80328e-05	0.00143965	Fbxw4
ENSMUST00000022787.8	ENSMUSG00000022180	-0.271636	6.33927	30.7773	2.8175e-05	0.00144467	Slc7a8
ENSMUST00000098548.8	ENSMUSG00000019194	-0.332469	6.16003	30.6395	2.89252e-05	0.00147586	Scn1b
ENSMUST00000056946.8	ENSMUSG00000047180	-0.471006	4.06762	30.5918	2.91899e-05	0.00148265	Neurl3
ENSMUST00000028347.13	ENSMUSG00000026970	-0.49583	4.76807	30.4009	3.02771e-05	0.00152514	Rbms1
ENSMUST00000040357.11	ENSMUSG00000040723	-0.527782	3.83404	30.2227	3.1333e-05	0.0015588	Rcsd1
ENSMUST00000006444.9	ENSMUSG00000006281	-0.254608	5.53078	30.0843	3.21813e-05	0.00158499	Tep1
ENSMUST00000116234.9	ENSMUSG00000060904	-0.17213	6.8805	29.9881	3.27859e-05	0.00160805	Arl1
ENSMUST00000175774.9	ENSMUSG00000008496	-0.786616	4.14904	29.8657	3.35737e-05	0.00163865	Pou2f2
ENSMUST00000087195.9	ENSMUSG00000029153	-0.273928	5.52721	29.6884	3.47517e-05	0.001686	Ociad2
ENSMUST00000022368.4	ENSMUSG00000021822	-0.807474	4.02223	29.4704	3.62642e-05	0.00174633	Plau
ENSMUST00000040772.9	ENSMUSG00000024965	-0.499866	4.82772	29.2675	3.77379e-05	0.00179878	Fermt3
ENSMUST00000033463.10	ENSMUSG00000031129	-0.271095	5.30151	29.0131	3.96808e-05	0.00188018	Slc9a9
ENSMUST00000054960.9	ENSMUSG00000051495	-0.247713	6.27394	28.7456	4.18442e-05	0.0019402	Irf2bp2
ENSMUST00000003687.8	ENSMUSG00000021253	-0.232136	5.40989	28.6964	4.22563e-05	0.00195651	Tgfb3
ENSMUST00000165310.3	ENSMUSG00000079419	-0.37568	4.67427	28.6346	4.27804e-05	0.00197233	Ms4a6c
ENSMUST00000107821.9	ENSMUSG00000020863	-0.260488	4.64935	28.637	4.27596e-05	0.00197233	Luc7l3
ENSMUST00000102729.10	ENSMUSG00000028552	-0.182871	7.26846	28.5984	4.30903e-05	0.0019838	Eps15
ENSMUST00000105287.11	ENSMUSG00000019929	-1.10298	4.81976	29.0461	4.3207e-05	0.00198636	Dcn
ENSMUST00000096356.5	ENSMUSG00000071714	-0.857896	2.68903	28.4459	4.4425e-05	0.00203085	Csf2rb2
ENSMUST00000082407.1	ENSMUSG00000064356	-0.52177	4.47329	28.3354	4.54213e-05	0.00207056	mt-Atp8
ENSMUST00000081554.13	ENSMUSG00000029470	-0.4401	5.36772	28.2143	4.65409e-05	0.00211742	P2rx4
ENSMUST00000033427.7	ENSMUSG00000031101	-0.797825	3.32211	28.1414	4.72304e-05	0.002144	Sash3
ENSMUST00000110855.8	ENSMUSG00000026623	-0.325367	5.47895	28.0266	4.83387e-05	0.00218377	Lpgat1
ENSMUST00000087216.12	ENSMUSG00000072889	-0.467254	3.82793	27.9536	4.90584e-05	0.00220607	Nfxl1
ENSMUST00000033741.15	ENSMUSG00000031375	-0.58627	4.54399	27.5268	5.35122e-05	0.00237924	Bgn
ENSMUST00000031055.8	ENSMUSG00000029163	-0.432279	4.00345	27.5087	5.37109e-05	0.00238155	Emilin1
ENSMUST00000077755.11	ENSMUSG00000008475	-0.157799	6.97521	27.1794	5.74705e-05	0.0025207	Arpc5
ENSMUST00000026698.8	ENSMUSG00000025608	-0.295697	4.82486	27.1438	5.78941e-05	0.00252903	Podxl
ENSMUST00000154145.2	ENSMUSG00000027848	-0.559642	5.51474	27.1697	5.81065e-05	0.00253149	Olfml3
ENSMUST00000024118.11	ENSMUSG00000023349	-0.48446	4.55842	26.9267	6.05554e-05	0.00262059	Clec4n
ENSMUST00000015712.15	ENSMUSG00000015568	-0.406932	5.41627	26.632	6.43869e-05	0.00274613	Lpl
ENSMUST00000217672.2	ENSMUSG00000020640	-0.328374	4.26888	26.0038	7.34882e-05	0.00305483	Itsn2
ENSMUST00000058237.14	ENSMUSG00000090124	-0.604074	3.81007	25.9504	7.43251e-05	0.00307308	Ugt1a7c
ENSMUST00000021606.12	ENSMUSG00000021189	-0.319365	3.90494	25.7081	7.82593e-05	0.00321527	Atxn3
ENSMUST00000033828.7	ENSMUSG00000031451	-0.18921	9.26236	25.6893	7.85744e-05	0.00322413	Gas6
ENSMUST00000035007.10	ENSMUSG00000032434	-0.236783	6.40929	25.65	7.92379e-05	0.00324316	Cmtm6
ENSMUST00000043637.14	ENSMUSG00000035158	-0.543647	3.22686	25.6189	7.97672e-05	0.00325252	Mitf
ENSMUST00000034026.10	ENSMUSG00000031613	-1.02284	3.35495	25.4623	8.24909e-05	0.00334258	Hpgd
ENSMUST00000034830.9	ENSMUSG00000032291	-1.35761	2.34633	25.3815	8.39364e-05	0.00339691	Crabp1
ENSMUST00000025230.15	ENSMUSG00000024371	-0.414482	4.28361	25.1831	8.76072e-05	0.00350613	C2
ENSMUST00000030254.15	ENSMUSG00000035212	-0.178438	5.97538	25.1694	8.78672e-05	0.0035122	Leprot
ENSMUST00000022124.10	ENSMUSG00000021624	-0.482821	3.76761	25.1575	8.80933e-05	0.00351691	Cd180
ENSMUST00000178474.8	ENSMUSG00000026341	-0.136662	7.27933	24.9478	9.21925e-05	0.00364469	Actr3
ENSMUST00000114232.4	ENSMUSG00000079547	-0.674225	2.42155	24.9205	9.2742e-05	0.00365307	H2-DMb1
ENSMUST00000154553.2	ENSMUSG00000073468	-0.403828	4.81111	24.931	9.25311e-05	0.00365307	Sft2d1
ENSMUST00000001802.10	ENSMUSG00000001751	-0.158123	6.31172	24.8271	9.46499e-05	0.00370573	Naglu
ENSMUST00000178385.9	ENSMUSG00000030629	-0.232863	4.8808	24.7279	9.6723e-05	0.00376907	Zfand6
ENSMUST00000054002.4	ENSMUSG00000053113	-0.403622	4.76932	24.5475	0.000100622	0.00386497	Socs3
ENSMUST00000236728.2	ENSMUSG00000024725	-0.382697	4.55783	24.4842	0.000102033	0.00390069	Ostf1
ENSMUST00000159814.2	ENSMUSG00000049866	-0.151533	7.17137	24.4335	0.000103178	0.00392956	Arl4c
ENSMUST00000027863.13	ENSMUSG00000026576	-0.144747	8.21808	24.4294	0.000103272	0.00392956	Atp1b1
ENSMUST00000026427.8	ENSMUSG00000025366	-0.593417	4.74217	24.3663	0.000104719	0.00396632	Esyt1
ENSMUST00000024829.8	ENSMUSG00000024030	-0.346818	4.50916	24.3679	0.000104682	0.00396632	Abcg1
ENSMUST00000057442.8	ENSMUSG00000047842	-1.09959	1.92681	24.3402	0.000105323	0.00398425	Diras2
ENSMUST00000029344.10	ENSMUSG00000027775	-0.209806	6.14258	24.3338	0.000105472	0.00398521	Mfsd1
ENSMUST00000099623.10	ENSMUSG00000074968	-0.495654	4.27286	24.1977	0.000108696	0.00407857	Ano3
ENSMUST00000076859.12	ENSMUSG00000028680	-0.620151	2.52272	24.1385	0.000110133	0.0041136	Plk3
ENSMUST00000034541.12	ENSMUSG00000032042	-0.129554	6.87104	24.1486	0.000109886	0.0041136	Srpr
ENSMUST00000020358.12	ENSMUSG00000020149	-0.124916	7.77035	23.9499	0.000114852	0.00424088	Rab1a
ENSMUST00000044277.10	ENSMUSG00000038467	-0.104944	7.49612	23.8383	0.000117748	0.00432324	Chmp4b
ENSMUST00000024047.12	ENSMUSG00000023277	-0.248517	5.22022	23.7774	0.000119365	0.00437271	Twf2
ENSMUST00000070690.8	ENSMUSG00000056529	-0.761476	2.87484	23.7188	0.000120943	0.00441062	Ptafr
ENSMUST00000023143.14	ENSMUSG00000022500	-0.313618	5.25348	23.6578	0.000122609	0.00445136	Litaf
ENSMUST00000213053.2	ENSMUSG00000045128	-0.181172	6.67188	23.5586	0.000125376	0.00452893	Rpl18a
ENSMUST00000074352.11	ENSMUSG00000044252	-0.313247	4.62207	23.5493	0.000125638	0.00453091	Osbpl1a
ENSMUST00000015277.14	ENSMUSG00000015133	-0.1788	5.83789	23.4936	0.000127227	0.00458312	Lrrk1
ENSMUST00000032561.9	ENSMUSG00000030403	-0.21454	5.78273	23.481	0.000127588	0.00458696	Vasp
ENSMUST00000019109.8	ENSMUSG00000018965	-0.195221	6.1777	23.48	0.000127616	0.00458696	Ywhah
ENSMUST00000075164.11	ENSMUSG00000041642	-0.576978	3.70868	23.46	0.000128194	0.00459756	Kif21b
ENSMUST00000044111.10	ENSMUSG00000038387	-0.206615	5.98364	23.3831	0.000130441	0.00465245	Rras
ENSMUST00000188995.2	ENSMUSG00000101389	-1.25198	1.72723	23.3589	0.000131156	0.0046728	Ms4a4a
ENSMUST00000074575.11	ENSMUSG00000063511	-0.184188	5.55636	23.3377	0.000131788	0.00468541	Snrnp70
ENSMUST00000115231.4	ENSMUSG00000079641	-0.253791	6.29865	23.2778	0.000133589	0.0047335	Rpl39
ENSMUST00000023072.7	ENSMUSG00000022438	-0.635446	3.19687	23.2283	0.000135099	0.00477138	Parvb
ENSMUST00000025582.11	ENSMUSG00000024679	-0.423658	4.8422	23.1983	0.000136022	0.00479878	Ms4a6d
ENSMUST00000023629.9	ENSMUSG00000022912	-0.187592	7.40901	23.1591	0.000137241	0.00482931	Pros1
ENSMUST00000003268.11	ENSMUSG00000003200	-0.161291	5.76341	23.1418	0.00013778	0.00482931	Sh3gl1
ENSMUST00000093962.5	ENSMUSG00000070348	-0.254518	8.8039	23.0551	0.000141085	0.00491856	Ccnd1
ENSMUST00000026672.8	ENSMUSG00000025584	-0.848584	1.6953	22.9999	0.000142313	0.00495605	Pde8a
ENSMUST00000006614.3	ENSMUSG00000006445	-0.558788	3.85638	22.945	0.00014411	0.00500253	Epha2
ENSMUST00000010451.8	ENSMUSG00000010307	-0.455095	4.97026	22.8403	0.000147607	0.00508047	Tmem86a
ENSMUST00000112484.10	ENSMUSG00000004266	-0.523879	4.86297	22.8119	0.000148572	0.00510827	Ptpn6
ENSMUST00000035112.13	ENSMUSG00000032525	-0.277982	4.98138	22.7968	0.000149086	0.00511508	Nktr
ENSMUST00000063084.16	ENSMUSG00000020484	-0.209262	5.83518	22.7592	0.000150381	0.00515202	Xbp1
ENSMUST00000067496.7	ENSMUSG00000054428	-0.206741	5.94728	22.7563	0.00015048	0.00515202	Atpif1
ENSMUST00000068569.5	ENSMUSG00000089929	-0.887407	3.62742	22.7322	0.000151317	0.00516978	Bcl2a1b
ENSMUST00000067918.12	ENSMUSG00000034613	-0.286021	4.68771	22.6865	0.000152917	0.00521894	Ppm1h
ENSMUST00000006956.9	ENSMUSG00000040026	-0.749513	3.54037	22.6472	0.000154308	0.00525539	Saa3
ENSMUST00000030935.10	ENSMUSG00000029059	-0.553848	3.55804	22.6174	0.000155372	0.00527501	Prxl2b
ENSMUST00000043709.8	ENSMUSG00000034792	-0.602999	2.93677	22.566	0.000157224	0.00533231	Gna15
ENSMUST00000010286.8	ENSMUSG00000010142	-0.866228	2.26416	22.5249	0.000158726	0.00536643	Tnfrsf13b
ENSMUST00000075242.7	ENSMUSG00000073676	-0.207551	5.82655	22.4695	0.000160776	0.00541881	Hspe1
ENSMUST00000178092.2	ENSMUSG00000115338	-0.224828	6.46435	22.4531	0.000161386	0.00542809	Pnp
ENSMUST00000047331.8	ENSMUSG00000033595	-0.309519	4.77977	22.2377	0.000169668	0.00563214	Lgi3
ENSMUST00000091609.11	ENSMUSG00000047547	-0.26722	8.37562	22.0287	0.000178826	0.00586279	Cltb
ENSMUST00000078804.12	ENSMUSG00000060636	-0.254774	6.30968	21.9567	0.000181191	0.00593434	Rpl35a
ENSMUST00000027754.7	ENSMUSG00000026480	-0.570123	4.13894	21.9395	0.000181925	0.00594635	Ncf2
ENSMUST00000109905.5	ENSMUSG00000058569	-0.150826	6.68328	21.9255	0.000182527	0.00596005	Tmed9
ENSMUST00000030964.6	ENSMUSG00000029084	-0.669528	4.6528	21.8695	0.000185635	0.00603723	Cd38
ENSMUST00000065587.5	ENSMUSG00000044337	-0.289473	4.84842	21.839	0.000186275	0.00605199	Ackr3
ENSMUST00000206589.2	ENSMUSG00000025153	-0.168207	7.9082	21.8302	0.000186662	0.0060585	Fasn
ENSMUST00000037609.8	ENSMUSG00000037260	-0.12569	6.44304	21.801	0.00018795	0.00609419	Hgsnat
ENSMUST00000171436.8	ENSMUSG00000016664	-0.390885	5.76804	21.7119	0.000191944	0.00619894	Pacsin2
ENSMUST00000084527.10	ENSMUSG00000066151	-0.248373	5.91509	21.5282	0.000200483	0.00642993	Fkbp15
ENSMUST00000002044.10	ENSMUSG00000020700	-0.273827	4.36083	21.5167	0.000201031	0.00644114	Map3k3
ENSMUST00000182283.8	ENSMUSG00000026395	-0.433062	4.79487	21.4172	0.000205844	0.00655007	Ptprc
ENSMUST00000191127.8	ENSMUSG00000022587	-0.650646	5.28579	21.517	0.000207769	0.00659838	Ly6e
ENSMUST00000020238.14	ENSMUSG00000020048	-0.103852	8.67616	21.3675	0.000208295	0.00660676	Hsp90b1
ENSMUST00000049022.15	ENSMUSG00000037966	-0.177944	6.02601	21.3315	0.000210093	0.00665266	Ninj1
ENSMUST00000029477.11	ENSMUSG00000040322	-0.39859	3.64634	21.3152	0.000210912	0.00666782	Slc25a24
ENSMUST00000038572.15	ENSMUSG00000015165	-0.378395	6.23631	21.3388	0.000210982	0.00666782	Hnrnpl
ENSMUST00000026318.15	ENSMUSG00000025283	-0.192705	6.27317	20.3297	0.000267732	0.00810612	Sat1
ENSMUST00000039522.8	ENSMUSG00000042759	-0.76708	2.78375	20.2557	0.000272639	0.00820064	Apobr
ENSMUST00000089185.6	ENSMUSG00000034265	-0.476695	3.09214	20.204	0.000276128	0.00828308	Zdhhc14
ENSMUST00000035009.16	ENSMUSG00000032436	-0.612244	2.56722	20.169	0.00027852	0.00832406	Cmtm7
ENSMUST00000107722.8	ENSMUSG00000057522	-0.37532	6.73491	20.1652	0.000285246	0.0085016	Spop
ENSMUST00000026407.9	ENSMUSG00000025351	-0.118425	8.82325	20.0653	0.000285742	0.00850856	Cd63
ENSMUST00000105283.9	ENSMUSG00000019966	-0.293488	4.58675	19.9097	0.000296973	0.00877057	Kitl
ENSMUST00000100874.6	ENSMUSG00000048163	-0.465294	3.49732	19.8955	0.00029802	0.00877751	Selplg
ENSMUST00000034147.4	ENSMUSG00000031711	-0.191566	4.40028	19.897	0.000297907	0.00877751	Zfp330
ENSMUST00000046515.15	ENSMUSG00000027698	-0.172333	6.25369	19.8069	0.00030466	0.00894065	Nceh1
ENSMUST00000231165.2	ENSMUSG00000058099	-0.648126	3.41428	19.7214	0.000311222	0.00907577	Nfam1
ENSMUST00000020174.7	ENSMUSG00000019998	-0.302201	6.08451	19.685	0.000314064	0.00912601	Stx7
ENSMUST00000138166.8	ENSMUSG00000022641	-0.170741	5.52334	19.6849	0.00031407	0.00912601	Bbx
ENSMUST00000050273.9	ENSMUSG00000046516	-0.448573	3.53678	19.6724	0.00031505	0.00914632	Cox17
ENSMUST00000075896.7	ENSMUSG00000056820	-0.0973492	6.57039	19.6487	0.000316927	0.00918439	Tsnax
ENSMUST00000060989.9	ENSMUSG00000049313	-0.152401	8.36102	19.5023	0.000328771	0.00947841	Sorl1
ENSMUST00000237871.2	ENSMUSG00000025016	-0.131528	7.79289	19.5042	0.000328616	0.00947841	Tm9sf3
ENSMUST00000013851.4	ENSMUSG00000013707	-0.680238	3.40738	19.4402	0.000333941	0.00957484	Tnfaip8l2
ENSMUST00000101295.9	ENSMUSG00000069892	-0.812202	3.0266	19.381	0.000338958	0.00967712	9930111J21Rik2
ENSMUST00000122067.8	ENSMUSG00000020486	-0.461571	4.16913	19.3138	0.00034475	0.00981539	Septin4
ENSMUST00000025025.7	ENSMUSG00000024190	-0.762102	4.13046	19.2826	0.000347816	0.00988533	Dusp1
ENSMUST00000102494.8	ENSMUSG00000037958	-0.282235	4.24631	19.2262	0.000352476	0.00996542	Nsrp1
ENSMUST00000130643.9	ENSMUSG00000004865	-0.392313	3.65642	19.1838	0.000356278	0.0100292	Srpk1
ENSMUST00000092074.12	ENSMUSG00000002147	-0.208248	5.30667	19.1296	0.000361211	0.0101417	Stat6
ENSMUST00000058714.10	ENSMUSG00000047139	-0.161255	7.96017	19.0757	0.000366195	0.0102468	Cd24a
ENSMUST00000044380.8	ENSMUSG00000035451	-0.831546	3.09549	19.0194	0.000371473	0.0103643	Foxa1
ENSMUST00000019677.12	ENSMUSG00000028708	-0.216083	4.85645	18.9758	0.000375621	0.0104559	Mknk1
ENSMUST00000022446.7	ENSMUSG00000021890	-0.265324	5.24898	18.9275	0.000380287	0.0105495	Eaf1
ENSMUST00000141384.2	ENSMUSG00000037443	-0.454298	4.99703	18.9122	0.00038177	0.0105817	Cep85
ENSMUST00000187467.2	ENSMUSG00000099398	-0.678497	2.53283	18.8844	0.000384497	0.0106481	Ms4a14
ENSMUST00000000696.7	ENSMUSG00000000682	-0.365755	4.51952	18.778	0.000395113	0.0108496	Cd52
ENSMUST00000021605.14	ENSMUSG00000021188	-0.175323	5.75523	18.7433	0.000398646	0.0109281	Trip11
ENSMUST00000111416.7	ENSMUSG00000040612	-0.123404	7.97688	18.698	0.000403309	0.0110373	Ildr2
ENSMUST00000027940.6	ENSMUSG00000026627	-0.469369	3.54418	18.678	0.000405389	0.0110662	Pacc1
ENSMUST00000000153.9	ENSMUSG00000000149	-0.109496	7.90752	18.5985	0.000413773	0.0112572	Gna12
ENSMUST00000204765.3	ENSMUSG00000002871	-0.356006	4.79506	18.5812	0.00041563	0.0112888	Tpra1
ENSMUST00000003100.10	ENSMUSG00000052974	-0.974436	1.91865	18.5651	0.000417355	0.0113262	Cyp2f2
ENSMUST00000034879.5	ENSMUSG00000032329	-0.194663	5.10086	18.5495	0.000419042	0.0113624	Hmg20a
ENSMUST00000024956.15	ENSMUSG00000024143	-0.147648	6.73937	18.5174	0.000422529	0.0114379	Rhoq
ENSMUST00000035014.8	ENSMUSG00000032440	-0.247045	6.46964	18.4493	0.000430041	0.0115641	Tgfbr2
ENSMUST00000042290.14	ENSMUSG00000037254	-0.755255	3.06896	18.4089	0.000434569	0.0116185	Itih2
ENSMUST00000043938.8	ENSMUSG00000038910	-0.495597	2.92073	18.4115	0.000434269	0.0116185	Plcl2
ENSMUST00000082125.6	ENSMUSG00000009772	-0.203624	5.99386	18.3906	0.000436634	0.0116445	Nuak2
ENSMUST00000016571.8	ENSMUSG00000016427	-0.235676	5.34742	18.3377	0.000442672	0.011748	Ndufa1
ENSMUST00000173844.8	ENSMUSG00000067288	-0.295413	5.29343	18.2796	0.000449405	0.0118685	Rps28
ENSMUST00000089473.5	ENSMUSG00000021969	-0.268448	4.83074	18.2118	0.000457417	0.0120409	Zdhhc20
ENSMUST00000033313.3	ENSMUSG00000031007	-0.16322	6.26823	18.178	0.000461467	0.0121046	Atp6ap2
ENSMUST00000022296.7	ENSMUSG00000021774	-0.172142	5.76811	18.1653	0.000463001	0.0121191	Ube2e1
ENSMUST00000033075.14	ENSMUSG00000030805	-0.300795	4.68909	18.1018	0.000470745	0.0122526	Stx4a
ENSMUST00000025853.16	ENSMUSG00000024914	-0.190064	6.57706	17.9973	0.000483813	0.0125025	Drap1
ENSMUST00000000080.8	ENSMUSG00000000078	-0.273296	5.95186	17.9779	0.000486289	0.0125365	Klf6
ENSMUST00000041616.15	ENSMUSG00000032788	-0.154061	7.36069	17.9213	0.000493573	0.012694	Pdxk
ENSMUST00000239525.1	ENSMUSG00000118667	-0.559781	2.95315	17.8982	0.000496584	0.0127417	Ahnak2
ENSMUST00000002502.12	ENSMUSG00000002428	-0.250824	4.89432	17.7751	0.000512973	0.0130176	Hltf
ENSMUST00000102482.5	ENSMUSG00000043770	-0.502693	3.53235	17.7272	0.000519507	0.0131629	Gm12481
ENSMUST00000045788.9	ENSMUSG00000015937	-0.144333	6.16315	17.6929	0.000524254	0.0132523	Macroh2a1
ENSMUST00000214454.2	ENSMUSG00000032175	-0.359379	4.22629	17.6654	0.000528075	0.0133279	Tyk2
ENSMUST00000032194.11	ENSMUSG00000030103	-0.238265	6.13068	17.6316	0.000532839	0.0134164	Bhlhe40
ENSMUST00000005279.8	ENSMUSG00000005148	-0.561604	3.2797	17.6192	0.000534591	0.0134401	Klf5
ENSMUST00000008542.12	ENSMUSG00000008398	-0.340996	4.41784	17.6144	0.000535273	0.0134469	Elk3
ENSMUST00000050880.8	ENSMUSG00000039908	-0.560679	2.52644	17.5501	0.000544502	0.0136468	Slc26a11
ENSMUST00000086535.12	ENSMUSG00000073702	-0.263965	5.16848	17.4188	0.0005639	0.0140142	Rpl31
ENSMUST00000064536.13	ENSMUSG00000052593	-0.184687	5.93995	17.2802	0.000585209	0.0144662	Adam17
ENSMUST00000037992.16	ENSMUSG00000034616	-0.570696	4.27032	17.2656	0.000587507	0.0145009	Ssh3
ENSMUST00000108268.10	ENSMUSG00000001123	-0.288772	5.28698	17.2336	0.000592575	0.014589	Lgals9
ENSMUST00000169754.8	ENSMUSG00000026288	-0.598835	4.90776	17.2565	0.000597286	0.0146753	Inpp5d
ENSMUST00000044730.12	ENSMUSG00000038437	-0.145496	6.2755	17.1738	0.000602175	0.0147407	Mllt6
ENSMUST00000172031.9	ENSMUSG00000037940	-0.497199	3.81452	17.0891	0.000616082	0.0150009	Inpp4b
ENSMUST00000041591.16	ENSMUSG00000022425	-0.897517	3.77311	17.0611	0.000623599	0.0151535	Enpp2
ENSMUST00000030010.4	ENSMUSG00000015243	-0.223316	8.52591	17.0193	0.000629536	0.0152598	Abca1
ENSMUST00000054544.7	ENSMUSG00000049751	-0.182261	5.19772	16.9679	0.000636604	0.0153966	Rpl36al
ENSMUST00000101285.10	ENSMUSG00000073002	-0.312396	4.95793	16.948	0.00064003	0.0154564	Vamp5
ENSMUST00000044970.7	ENSMUSG00000042428	-0.149003	6.50569	16.9318	0.000642863	0.0154903	Mgat3
ENSMUST00000219591.2	ENSMUSG00000025362	-0.203904	6.48668	16.9028	0.000647933	0.0155778	Rps26
ENSMUST00000038160.6	ENSMUSG00000036446	-0.94501	2.15697	16.8619	0.000655161	0.0156818	Lum
ENSMUST00000034846.7	ENSMUSG00000032300	-0.181343	5.32117	16.8623	0.000655089	0.0156818	1700017B05Rik
ENSMUST00000190470.2	ENSMUSG00000038700	-2.33491	-1.02537	16.8519	0.000656946	0.0156961	Hoxb5
ENSMUST00000108052.10	ENSMUSG00000028439	-0.143626	6.33522	16.8352	0.000659942	0.0157382	Fam219a
ENSMUST00000102564.11	ENSMUSG00000060216	-0.710546	4.16886	16.8342	0.000661921	0.0157738	Arrb2
ENSMUST00000029900.6	ENSMUSG00000028238	-1.1749	2.00409	16.8087	0.000664719	0.0158173	Atp6v0d2
ENSMUST00000004565.15	ENSMUSG00000004451	-0.323503	4.8089	16.6399	0.000696056	0.0164185	Ralb
ENSMUST00000023610.15	ENSMUSG00000022893	-0.64695	5.19998	16.7481	0.000698668	0.0164682	Adamts1
ENSMUST00000093393.5	ENSMUSG00000031709	-0.290555	4.84998	16.6153	0.000700755	0.0165054	Tbc1d9
ENSMUST00000160013.8	ENSMUSG00000043004	-0.382218	3.62703	16.526	0.000718123	0.0168047	Gng2
ENSMUST00000107010.9	ENSMUSG00000032812	-0.232936	5.8761	16.5034	0.000722592	0.0168971	Arap1
ENSMUST00000034000.15	ENSMUSG00000031591	-0.245295	6.61486	16.4923	0.000724804	0.0169244	Asah1
ENSMUST00000003910.13	ENSMUSG00000003812	-0.332999	4.10262	16.4853	0.000726211	0.0169451	Dnase2a
ENSMUST00000040721.9	ENSMUSG00000034118	-0.161836	5.02848	16.4755	0.000728161	0.0169662	Tpst1
ENSMUST00000037850.7	ENSMUSG00000034484	-0.164486	6.04991	16.4498	0.000733332	0.0170622	Snx2
ENSMUST00000041110.12	ENSMUSG00000036918	-0.341955	4.21619	16.4227	0.00073883	0.0171655	Ttc7
ENSMUST00000027302.14	ENSMUSG00000026126	-0.779747	2.59488	16.3882	0.000745889	0.0173047	Ptpn18
ENSMUST00000045154.6	ENSMUSG00000037731	-0.811042	3.13389	16.381	0.000747374	0.0173144	Themis2
ENSMUST00000101448.5	ENSMUSG00000073102	-0.256652	5.43066	16.3489	0.000754019	0.0174559	Drc1
ENSMUST00000032667.10	ENSMUSG00000030474	-0.38188	3.97325	16.3252	0.000758974	0.0175581	Siglece
ENSMUST00000065289.6	ENSMUSG00000053063	-0.604862	3.5876	16.2908	0.000766226	0.0177006	Clec12a
ENSMUST00000032151.3	ENSMUSG00000093661	-0.504198	3.38223	16.2537	0.00077413	0.0178578	Eif4e3
ENSMUST00000043098.9	ENSMUSG00000036390	-0.518907	3.67712	16.2331	0.000778571	0.0179475	Gadd45a
ENSMUST00000017867.10	ENSMUSG00000017723	-0.684102	3.52925	16.2043	0.00078481	0.0180401	Wfdc2
ENSMUST00000040344.7	ENSMUSG00000034707	-0.0754186	8.46611	16.1974	0.000786319	0.018062	Gns
ENSMUST00000179436.2	ENSMUSG00000095742	-0.184778	5.80872	16.1006	0.000807742	0.0183849
ENSMUST00000057488.15	ENSMUSG00000022667	-0.676107	2.40213	16.0649	0.000815815	0.0185167	Cd200r1
ENSMUST00000062117.14	ENSMUSG00000051615	-0.154941	6.3517	16.0106	0.000828275	0.0187602	Rap2a
ENSMUST00000191896.6	ENSMUSG00000102976	-0.233324	5.37905	15.9833	0.000834598	0.0188639	Zc3h11a
ENSMUST00000167377.3	ENSMUSG00000030536	-0.097502	6.95492	15.9088	0.000852175	0.0191545	Iqgap1
ENSMUST00000114958.8	ENSMUSG00000031103	-0.354466	3.6625	15.9022	0.000853752	0.0191634	Elf4
ENSMUST00000105579.8	ENSMUSG00000029076	-0.108586	7.6777	15.8511	0.000866085	0.0193866	Sdf4
ENSMUST00000148159.3	ENSMUSG00000062210	-0.354647	4.41297	15.82	0.000873678	0.0194815	Tnfaip8
ENSMUST00000163230.8	ENSMUSG00000022661	-0.27552	4.45451	15.819	0.000873929	0.0194815	Cd200
ENSMUST00000023069.9	ENSMUSG00000022434	-0.262039	4.17085	15.8163	0.000874587	0.0194828	Fam118a
ENSMUST00000046751.13	ENSMUSG00000042408	-0.421395	3.90769	15.7951	0.000879806	0.0195856	Zmym6
ENSMUST00000002837.11	ENSMUSG00000063406	-0.251778	5.24924	15.7227	0.000897914	0.0198494	Tmed5
ENSMUST00000034754.12	ENSMUSG00000011958	-0.189741	5.83203	15.7285	0.000896458	0.0198494	Bnip2
ENSMUST00000044405.8	ENSMUSG00000033446	-0.424823	3.54517	15.7117	0.000900709	0.0198873	Lpar6
ENSMUST00000001583.8	ENSMUSG00000001542	-0.296491	3.88106	15.7053	0.000902327	0.0199095	Ell2
ENSMUST00000034087.9	ENSMUSG00000031662	-0.631106	2.55651	15.6663	0.000912328	0.0201138	Snx20
ENSMUST00000029696.11	ENSMUSG00000028060	-0.369957	4.03435	15.6355	0.000920273	0.0202367	Khdc4
ENSMUST00000111143.8	ENSMUSG00000032698	-0.919872	3.41193	15.5877	0.00093282	0.0204157	Lmo2
ENSMUST00000053670.12	ENSMUSG00000048200	-0.754656	2.07899	15.5758	0.000935958	0.0204431	Cracr2b
ENSMUST00000025295.8	ENSMUSG00000024427	-0.39337	3.97608	15.5005	0.000956154	0.0208281	Spry4
ENSMUST00000029140.12	ENSMUSG00000027611	-1.03523	1.10013	15.4825	0.000961056	0.0209068	Procr
ENSMUST00000159216.10	ENSMUSG00000064373	-0.354003	8.48514	15.6061	0.000973601	0.0210949	Selenop
ENSMUST00000040865.9	ENSMUSG00000035413	-0.235087	5.54215	15.4212	0.000977932	0.0211464	Tmem98
ENSMUST00000113229.8	ENSMUSG00000006262	-0.162687	5.92415	15.3851	0.000988039	0.0213082	Mob1b
ENSMUST00000095585.11	ENSMUSG00000069170	-0.369948	4.62492	15.3812	0.000989131	0.0213176	Adgrv1
ENSMUST00000099972.5	ENSMUSG00000027009	-0.478708	3.44447	15.3118	0.00100892	0.0215748	Itga4
ENSMUST00000168727.3	ENSMUSG00000021943	-0.266224	4.81987	15.308	0.00101003	0.0215816	Gdf10
ENSMUST00000072602.14	ENSMUSG00000064267	-0.721789	4.05756	15.2963	0.00101759	0.0217004	Hvcn1
ENSMUST00000042844.7	ENSMUSG00000041120	-0.216858	7.84541	15.2481	0.00102747	0.021868	Nbl1
ENSMUST00000029814.10	ENSMUSG00000028164	-0.216554	4.58202	15.2271	0.00103365	0.0219707	Manba
ENSMUST00000036072.8	ENSMUSG00000034959	-0.9178	1.68702	15.1987	0.0010421	0.0220491	Rubcnl
ENSMUST00000007257.10	ENSMUSG00000007041	-0.127306	7.10308	15.199	0.00104201	0.0220491	Clic1
ENSMUST00000103029.10	ENSMUSG00000020806	-0.391832	3.99017	15.1604	0.00105361	0.0222637	Rhbdf2
ENSMUST00000022629.9	ENSMUSG00000022048	-0.200619	5.47477	15.1107	0.00106876	0.0224378	Dpysl2
ENSMUST00000041890.8	ENSMUSG00000038623	-0.902341	3.13514	15.0945	0.00107374	0.0225277	Tm6sf1
ENSMUST00000122000.2	ENSMUSG00000083364	-1.0393	2.23127	15.0648	0.00108296	0.0226795	Llph-ps2
ENSMUST00000024739.14	ENSMUSG00000023944	-0.0581928	10.2242	15.0645	0.00108307	0.0226795	Hsp90ab1
ENSMUST00000026649.14	ENSMUSG00000048277	-0.174386	5.44211	15.0215	0.00109657	0.0228883	Syngr2
ENSMUST00000116578.8	ENSMUSG00000031387	-0.506144	4.1848	14.9286	0.00112637	0.0234351	Renbp
ENSMUST00000062525.11	ENSMUSG00000048234	-0.154593	5.87777	14.8668	0.00114673	0.0237368	Rnf149
ENSMUST00000096243.7	ENSMUSG00000071649	-0.147691	5.56295	14.8395	0.00115582	0.023849	B3gat3
ENSMUST00000031090.8	ENSMUSG00000029189	-0.324325	4.57359	14.834	0.00115767	0.0238568	Sel1l3
ENSMUST00000076095.14	ENSMUSG00000025856	-0.214782	4.80309	14.7884	0.00117312	0.0241035	Pdgfa
ENSMUST00000092623.5	ENSMUSG00000019880	-0.266903	4.51173	14.7283	0.0011938	0.0244154	Rspo3
ENSMUST00000112231.9	ENSMUSG00000048120	-1.04873	3.31817	14.7094	0.00120338	0.0245831	Entpd1
ENSMUST00000028553.4	ENSMUSG00000027133	-0.194838	4.53364	14.7002	0.00120359	0.0245831	Nop10
ENSMUST00000058897.11	ENSMUSG00000046245	-0.774322	2.89865	14.6814	0.00121023	0.0246272	Pilra
ENSMUST00000092464.10	ENSMUSG00000044811	-0.557616	3.13146	14.684	0.00120931	0.0246272	Cd300c2
ENSMUST00000098190.10	ENSMUSG00000028278	-0.153238	6.82859	14.6842	0.00120924	0.0246272	Rragd
ENSMUST00000167595.9	ENSMUSG00000025241	-0.141421	6.76492	14.6826	0.0012098	0.0246272	Fyco1
ENSMUST00000028836.7	ENSMUSG00000027358	-1.02019	1.42851	14.6377	0.00122575	0.0248806	Bmp2
ENSMUST00000071858.5	ENSMUSG00000071379	-0.35165	3.42326	14.6043	0.00123777	0.0250708	Hpcal1
ENSMUST00000038185.10	ENSMUSG00000032705	-0.263645	4.23766	14.5951	0.00124112	0.0250984	Exd2
ENSMUST00000093508.7	ENSMUSG00000070034	-0.751185	2.05091	14.581	0.00124624	0.0251393	Sp110
ENSMUST00000022172.12	ENSMUSG00000021668	-0.293478	4.42882	14.5709	0.00124995	0.0251985	Polk
ENSMUST00000024748.14	ENSMUSG00000023952	-0.343132	4.06499	14.5185	0.00126926	0.0254485	Gtpbp2
ENSMUST00000100026.10	ENSMUSG00000038127	-0.190469	5.73778	14.5194	0.00126894	0.0254485	Ccdc50
ENSMUST00000038945.6	ENSMUSG00000041801	-0.136126	7.80044	14.5176	0.0012696	0.0254485	Phlda3
ENSMUST00000039581.14	ENSMUSG00000034947	-0.404498	4.30056	14.5104	0.00127228	0.025459	Tmem106a
ENSMUST00000028378.4	ENSMUSG00000026994	-0.778223	2.49733	14.4896	0.00128008	0.0255563	Galnt3
ENSMUST00000049388.9	ENSMUSG00000042705	-0.209821	4.55789	14.489	0.0012803	0.0255563	Commd10
ENSMUST00000046689.13	ENSMUSG00000032712	-0.240926	5.81804	14.4692	0.00128779	0.0256428	Resf1
ENSMUST00000026902.9	ENSMUSG00000025795	-0.261668	4.20984	14.4167	0.0013078	0.0259616	Rassf3
ENSMUST00000102636.4	ENSMUSG00000023075	-0.19177	6.57286	14.4024	0.00131333	0.0260077	Akirin1
ENSMUST00000075453.9	ENSMUSG00000041453	-0.173458	6.97601	14.3796	0.00132217	0.0261349	Rpl21
ENSMUST00000049460.12	ENSMUSG00000034708	-0.373069	7.84824	14.5166	0.00133318	0.0262567	Grn
ENSMUST00000028624.9	ENSMUSG00000027199	-0.842973	3.14217	14.3325	0.00134066	0.0263401	Gatm
ENSMUST00000035194.8	ENSMUSG00000032577	-0.278436	4.46986	14.285	0.0013596	0.0266155	Mapkapk3
ENSMUST00000045923.10	ENSMUSG00000040699	-0.23051	4.23485	14.273	0.00136443	0.0266778	Limd2
ENSMUST00000044165.14	ENSMUSG00000039115	-0.514333	3.42315	14.2459	0.00137543	0.0268324	Itga9
ENSMUST00000040423.12	ENSMUSG00000032679	-0.217376	5.90197	14.2454	0.00137564	0.0268324	Cd59a
ENSMUST00000117399.2	ENSMUSG00000031207	-0.124332	8.5192	14.233	0.00138069	0.0269148	Msn
ENSMUST00000108661.8	ENSMUSG00000018474	-0.445957	5.80758	14.3111	0.00138661	0.0269978	Chd3
ENSMUST00000117641.8	ENSMUSG00000024663	-0.49397	3.94241	14.215	0.00138807	0.02701	Rab3il1
ENSMUST00000022904.8	ENSMUSG00000022295	-0.186042	5.67566	14.2012	0.00139375	0.0270557	Atp6v1c1
ENSMUST00000054462.11	ENSMUSG00000003134	-0.537578	3.5807	14.1911	0.00139794	0.0271208	Tbc1d8
ENSMUST00000055261.11	ENSMUSG00000043131	-0.139119	7.02349	14.1568	0.00141223	0.0273325	Mob1a
ENSMUST00000117160.2	ENSMUSG00000031841	-0.564735	3.40234	14.1457	0.00141691	0.0274068	Cdh13
ENSMUST00000035799.6	ENSMUSG00000039899	-0.29197	4.41035	14.0376	0.00146321	0.0280926	Fgl2
ENSMUST00000052135.14	ENSMUSG00000030779	-0.221897	5.43141	14.006	0.00147708	0.0283343	Rbbp6
ENSMUST00000079158.13	ENSMUSG00000022822	-0.236796	4.45071	13.9954	0.00148175	0.0284071	Abcc5
ENSMUST00000117422.2	ENSMUSG00000035041	-1.50882	-1.02848	13.9372	0.00150776	0.0287867	Creb3l3
ENSMUST00000044009.14	ENSMUSG00000039145	-0.166618	5.2025	13.9258	0.00151292	0.0288342	Camk1d
ENSMUST00000076052.8	ENSMUSG00000061119	-0.437267	3.98998	13.9031	0.00152327	0.0290145	Prcp
ENSMUST00000236978.2	ENSMUSG00000024941	-0.192669	5.68917	13.8295	0.00155724	0.0294713	Scyl1
ENSMUST00000054769.7	ENSMUSG00000061132	-0.575494	3.7352	13.8096	0.00156658	0.0295963	Blnk
ENSMUST00000063042.11	ENSMUSG00000045594	-0.173796	5.47396	13.8052	0.00156866	0.0296041	Glb1
ENSMUST00000111442.3	ENSMUSG00000079227	-1.50836	2.90189	13.8081	0.00157593	0.0296449	Ccr5
ENSMUST00000001780.10	ENSMUSG00000001729	-0.139197	7.18621	13.7824	0.00157945	0.0296668	Akt1
ENSMUST00000230160.2	ENSMUSG00000024059	-0.261026	5.25722	13.7608	0.00158977	0.0297916	Clip4
ENSMUST00000084519.7	ENSMUSG00000042055	-0.140238	5.48492	13.724	0.00160747	0.0300366	Wdr11
ENSMUST00000049628.16	ENSMUSG00000050856	-0.391526	4.29195	13.6667	0.0016355	0.0304552	Atp5k
ENSMUST00000020958.9	ENSMUSG00000020627	-0.286108	4.25723	13.6494	0.00164406	0.030562	Klhl29
ENSMUST00000110356.3	ENSMUSG00000021134	-0.299269	5.24288	13.6191	0.00165921	0.0307731	Srsf5
ENSMUST00000123491.8	ENSMUSG00000042523	-0.14658	6.24548	13.6072	0.00166518	0.0307784	Dnal1
ENSMUST00000049872.9	ENSMUSG00000051212	-1.61618	1.39376	13.5829	0.0016775	0.0309708	Gpr183
ENSMUST00000077783.5	ENSMUSG00000058706	-0.514061	3.12328	13.5602	0.00168907	0.0311666	0610030E20Rik
ENSMUST00000079772.4	ENSMUSG00000063727	-0.267469	4.34345	13.5471	0.00169582	0.0312388	Tnfrsf11b
ENSMUST00000042158.13	ENSMUSG00000037681	-0.77049	1.69536	13.5301	0.00170454	0.0313453	Esyt3
ENSMUST00000021614.14	ENSMUSG00000021196	-0.148228	6.78363	13.4938	0.00172349	0.0315862	Pfkp
ENSMUST00000044579.12	ENSMUSG00000033467	-0.300085	4.25741	13.4579	0.00174238	0.0318606	Crlf2
ENSMUST00000175898.4	ENSMUSG00000038805	-0.282622	4.15436	13.4338	0.00175523	0.0319351	Six3
ENSMUST00000023365.13	ENSMUSG00000022684	-0.183447	5.32446	13.4168	0.00176431	0.0320628	Bfar
ENSMUST00000054274.8	ENSMUSG00000045312	-0.467124	6.02456	13.5209	0.0017715	0.032118	Lhfpl2
ENSMUST00000238890.2	ENSMUSG00000008200	-0.263742	4.52676	13.401	0.00177287	0.032118	Fnbp4
ENSMUST00000032961.4	ENSMUSG00000030717	-0.691564	3.41421	13.3945	0.00177637	0.032156	Nupr1
ENSMUST00000047404.7	ENSMUSG00000032435	-0.175566	4.67252	13.3652	0.00179231	0.0323722	Dync1li1
ENSMUST00000030628.15	ENSMUSG00000028826	-0.138201	5.62644	13.3438	0.00180406	0.0325483	Maco1
ENSMUST00000019064.9	ENSMUSG00000018920	-0.427768	3.60941	13.3392	0.0018066	0.0325748	Cxcl16
ENSMUST00000028735.8	ENSMUSG00000027276	-0.50909	2.91623	13.3338	0.00180957	0.0325934	Jag1
ENSMUST00000203914.2	ENSMUSG00000030223	-0.738855	2.04543	13.3257	0.0018141	0.0326568	Ptpro
ENSMUST00000195589.6	ENSMUSG00000079293	-0.73001	2.79644	13.3231	0.00181554	0.0326646	Clec7a
ENSMUST00000063683.8	ENSMUSG00000052031	-0.400269	2.98025	13.3156	0.00181969	0.0327211	Tagap1
ENSMUST00000171143.2	ENSMUSG00000040339	-0.379389	4.93424	13.2404	0.00186208	0.0332074	Eeig2
ENSMUST00000047503.16	ENSMUSG00000041354	-0.251252	4.64029	13.2347	0.00186534	0.0332177	Rgl2
ENSMUST00000070039.14	ENSMUSG00000056121	-0.160119	6.23402	13.1954	0.00188795	0.0335032	Fez2
ENSMUST00000036025.16	ENSMUSG00000026339	-0.198493	5.38589	13.1196	0.0019325	0.0340517	Ccdc93
ENSMUST00000033723.4	ENSMUSG00000031357	-0.150394	6.28816	13.1198	0.00193238	0.0340517	Syap1
ENSMUST00000103236.4	ENSMUSG00000078771	-0.744737	3.12466	13.0064	0.0020012	0.0349962	Evi2a
ENSMUST00000099269.4	ENSMUSG00000027435	-0.703736	1.87076	13.0001	0.00200513	0.0350272	Cd93
ENSMUST00000111913.9	ENSMUSG00000006010	-0.194675	5.626	12.9969	0.00200712	0.0350431	Odr4
ENSMUST00000114913.3	ENSMUSG00000022840	-0.36183	3.70248	12.9726	0.00202225	0.0352645	Adcy5
ENSMUST00000004392.12	ENSMUSG00000029771	-0.390196	3.87179	12.9508	0.00203594	0.035451	Irf5
ENSMUST00000100043.3	ENSMUSG00000075304	-0.684906	1.61949	12.9418	0.00204164	0.0354931	Sp5
ENSMUST00000031554.9	ENSMUSG00000029569	-0.144233	5.41797	12.931	0.00204851	0.0355744	Tmem168
ENSMUST00000052072.8	ENSMUSG00000043664	-0.399263	3.37522	12.9271	0.00205099	0.0355983	Tmem221
ENSMUST00000184497.2	ENSMUSG00000034248	-0.90897	2.80803	12.9161	0.00205796	0.0357003	Slc25a37
ENSMUST00000034878.12	ENSMUSG00000032328	-0.131287	7.0638	12.8853	0.00207774	0.0359664	Tmem30a
ENSMUST00000099501.10	ENSMUSG00000035697	-0.988816	4.23297	13.0063	0.00208236	0.0360273	Arhgap45
ENSMUST00000094681.11	ENSMUSG00000075284	-0.491836	4.68309	12.8063	0.00213359	0.0366985	Wipf1
ENSMUST00000196162.5	ENSMUSG00000066682	-1.27843	0.523114	12.7907	0.00213983	0.0367862	Pilrb2
ENSMUST00000207225.2	ENSMUSG00000039361	-0.278207	5.98191	12.7327	0.00217895	0.0373666	Picalm
ENSMUST00000036113.4	ENSMUSG00000039976	-0.122319	5.63124	12.6734	0.00221967	0.037858	Tbc1d16
ENSMUST00000022591.16	ENSMUSG00000022014	-0.840951	2.4521	12.6559	0.00223187	0.0380261	Epsti1
ENSMUST00000107926.8	ENSMUSG00000028459	-0.72036	2.62004	12.6564	0.00223158	0.0380261	Cd72
ENSMUST00000023343.4	ENSMUSG00000022663	-0.134461	5.57736	12.6357	0.00224604	0.0382275	Atg3
ENSMUST00000031513.14	ENSMUSG00000029538	-0.153049	5.43728	12.6245	0.00225395	0.0383018	Srsf9
ENSMUST00000029676.12	ENSMUSG00000028041	-0.219571	6.52006	12.611	0.00226356	0.0384451	Adam15
ENSMUST00000007253.6	ENSMUSG00000007038	-0.216128	4.92668	12.5916	0.00227735	0.0386388	Neu1
ENSMUST00000029402.15	ENSMUSG00000027822	-0.17195	5.6765	12.5532	0.00230503	0.0390268	Slc33a1
ENSMUST00000027356.7	ENSMUSG00000026170	-0.298396	3.34565	12.5223	0.00232751	0.0393209	Cyp27a1
ENSMUST00000110000.8	ENSMUSG00000002728	-0.25475	4.10543	12.5144	0.00233329	0.0393616	Naa20
ENSMUST00000077709.11	ENSMUSG00000045917	-0.331381	4.09021	12.479	0.00235948	0.0397621	Tmem268
ENSMUST00000001202.15	ENSMUSG00000001173	-0.212777	4.3743	12.4577	0.00237541	0.0400097	Ocrl
ENSMUST00000027193.9	ENSMUSG00000026032	-0.216249	4.71208	12.4448	0.00238507	0.04011	Ndufb3
ENSMUST00000022721.8	ENSMUSG00000022125	-0.142695	5.80844	12.4387	0.00238972	0.0401535	Cln5
ENSMUST00000234496.2	ENSMUSG00000024381	-0.445685	5.10697	12.4348	0.00240417	0.0402851	Bin1
ENSMUST00000082396.1	ENSMUSG00000064345	-0.124562	10.4833	12.3965	0.00242175	0.0405041	mt-Nd2
ENSMUST00000038116.13	ENSMUSG00000034647	-0.187188	4.78382	12.3917	0.00242546	0.0405111	Ankrd12
ENSMUST00000023687.9	ENSMUSG00000022965	-0.175037	5.37126	12.3675	0.00244407	0.0407643	Ifngr2
ENSMUST00000005620.10	ENSMUSG00000005483	-0.15912	5.21712	12.3656	0.00244559	0.0407687	Dnajb1
ENSMUST00000071130.5	ENSMUSG00000060063	-0.390168	4.0778	12.3201	0.00248108	0.0412121	Alox5ap
ENSMUST00000006235.9	ENSMUSG00000021939	-0.126755	11.409	12.3183	0.00248251	0.0412148	Ctsb
ENSMUST00000041231.14	ENSMUSG00000040850	-0.127528	6.25582	12.2779	0.00251454	0.04164	Psme4
ENSMUST00000025946.7	ENSMUSG00000024987	-1.78722	1.32841	12.2679	0.00252255	0.041708	Cyp26a1
ENSMUST00000068947.14	ENSMUSG00000029098	-0.209793	5.30615	12.2664	0.00252379	0.041708	Acox3
ENSMUST00000020258.10	ENSMUSG00000020064	-0.227249	4.51287	12.1609	0.00261001	0.0428277	Herc4
ENSMUST00000025215.10	ENSMUSG00000024357	-0.122732	5.89503	12.142	0.00262579	0.0429346	Sil1
ENSMUST00000102518.10	ENSMUSG00000057530	-0.171114	4.76675	12.1215	0.00264303	0.043173	Ece1
ENSMUST00000047526.8	ENSMUSG00000036995	-0.209585	5.57236	12.1125	0.00265066	0.0432541	Asap3
ENSMUST00000036476.10	ENSMUSG00000040606	-0.179914	6.09031	12.0827	0.00267608	0.0434421	Kazn
ENSMUST00000066160.3	ENSMUSG00000029521	-0.340676	2.98679	12.0149	0.00273485	0.0441397	Chek2
ENSMUST00000094329.11	ENSMUSG00000017670	-0.0954609	6.85232	11.9567	0.00278642	0.0447939	Elmo2
ENSMUST00000120520.8	ENSMUSG00000030760	-0.260741	4.30749	11.9441	0.00279773	0.044909	Acer3
ENSMUST00000048687.11	ENSMUSG00000042712	-0.185312	5.46844	11.9376	0.00280364	0.0449816	Tceal9
ENSMUST00000009772.8	ENSMUSG00000009628	-1.88213	-1.49042	11.8714	0.00286402	0.0458145	Tex15
ENSMUST00000135241.8	ENSMUSG00000026696	-0.26401	4.0462	11.8651	0.00286991	0.045886	Vamp4
ENSMUST00000110325.8	ENSMUSG00000014353	-0.204445	4.59426	11.8622	0.00287253	0.0459053	Tmem87b
ENSMUST00000080813.5	ENSMUSG00000061787	-0.112509	7.20887	11.8356	0.00289737	0.0461914	Rps17
ENSMUST00000045196.4	ENSMUSG00000040164	-0.617454	1.9898	11.7806	0.00294929	0.0467127	Kcns1
ENSMUST00000046644.7	ENSMUSG00000042043	-0.221008	4.93533	11.7853	0.00294489	0.0467127	Tbca
ENSMUST00000057892.15	ENSMUSG00000040481	-0.293884	5.70708	11.7617	0.00296746	0.0469371	Bptf
ENSMUST00000091354.12	ENSMUSG00000027506	-0.28001	4.83441	11.7549	0.00297402	0.0470179	Tpd52
ENSMUST00000166032.8	ENSMUSG00000041912	-0.179881	4.33656	11.7525	0.00297631	0.0470312	Tdrkh
ENSMUST00000166137.3	ENSMUSG00000037860	-1.62553	1.07473	11.6679	0.00305921	0.0480505	Aim2
ENSMUST00000021607.9	ENSMUSG00000021190	-0.194204	7.36285	11.6676	0.00305946	0.0480505	Lgmn
ENSMUST00000207982.2	ENSMUSG00000030579	-1.07319	4.54694	11.8216	0.00306397	0.0480886	Tyrobp
ENSMUST00000030399.7	ENSMUSG00000028646	-0.131454	6.34446	11.6308	0.00309629	0.0484086	Rragc
ENSMUST00000222613.2	ENSMUSG00000085042	-0.559995	2.18019	11.6274	0.00309979	0.04844	Abhd11os
ENSMUST00000052431.12	ENSMUSG00000050394	-0.370513	2.72864	11.6229	0.0031043	0.0484872	Armcx6
ENSMUST00000048263.14	ENSMUSG00000041408	-0.153872	5.71545	11.6124	0.00311497	0.0485603	Wapl
ENSMUST00000030460.15	ENSMUSG00000034042	-0.331169	4.95998	11.6042	0.00312326	0.0486653	Gpbp1l1
ENSMUST00000102864.5	ENSMUSG00000020275	-0.532952	2.5664	11.5819	0.00314611	0.0489518	Rel
ENSMUST00000025050.13	ENSMUSG00000024213	-0.100873	6.93744	11.5591	0.00316954	0.0492691	Nudt3
ENSMUST00000025399.9	ENSMUSG00000024521	-0.421937	3.54417	11.5338	0.00319584	0.0495548	Pmaip1
ENSMUST00000197973.2	ENSMUSG00000105388	-0.362382	4.01811	11.5293	0.00320057	0.0495548	Rpl36a-ps2
ENSMUST00000039990.6	ENSMUSG00000038168	-0.29709	3.73006	11.5261	0.00320396	0.0495635	P3h2
ENSMUST00000225063.2	ENSMUSG00000049625	-1.09151	2.72102	11.5209	0.00320936	0.049603	Tifab
ENSMUST00000029643.15	ENSMUSG00000028010	-0.471859	2.60183	11.5194	0.00321094	0.0496038	Gar1
ENSMUST00000023453.10	ENSMUSG00000022769	-0.351602	3.97188	11.5056	0.00322545	0.0497804	Sdf2l1
ENSMUST00000011526.7	ENSMUSG00000011382	-0.236805	4.32885	11.4955	0.00323614	0.0498771	Dhdh
