## Supplementary material for "Alzheimer’s disease protective allele of *Clusterin* modulates neuronal excitability through lipid-droplet-mediated neuron-glia communication": Table S6

### Sheet: Sheet1
Term	Overlap	P-value	Adjusted P-value	Odds Ratio	Combined Score	Genes
Cholesterol Metabolism With Bloch And Kandutsch Russell Pathways WP4718	18/47	1.73936e-11	1.00709e-08	10.8678	269.25	FDPS;HMGCS1;ELOVL4;ELOVL2;CYP51A1;MSMO1;DHCR24;HMGCR;LSS;ACAT2;SREBF2;FADS2;SQLE;SCD;FASN;MVD;DHCR7;FDFT1
Cholesterol Synthesis Disorders WP5193	11/18	2.84164e-10	8.22655e-08	27.3689	601.609	FDPS;SQLE;HMGCS1;CYP51A1;MSMO1;DHCR24;MVD;HMGCR;DHCR7;LSS;FDFT1
Cholesterol Biosynthesis Pathway WP197	10/15	5.476e-10	1.05687e-07	34.8048	742.229	FDPS;SQLE;HMGCS1;CYP51A1;MSMO1;MVD;HMGCR;DHCR7;LSS;FDFT1
Enterocyte Cholesterol Metabolism WP5333	14/36	2.4754e-09	3.58314e-07	11.1052	220.07	FDPS;HMGCS1;CYP51A1;MSMO1;DHCR24;HMGCR;LSS;ACAT2;SQLE;MGAT1;MVD;DHCR7;FDFT1;SLC27A4
Parkin Ubiquitin Proteasomal System Pathway WP2359	19/71	5.32447e-09	6.16574e-07	6.39576	121.845	HSPA8;HSPA5;HSPA4;TUBB;UBE2J2;TUBB4B;TUBB4A;UBE2L3;TUBA1B;TUBB6;TUBB2B;PSMC5;TUBA1A;TUBB2A;TUBB3;PSMD2;PSMD1;UBA1;HSPA1B
Alzheimer 39 S Disease And miRNA Effects WP2059	39/260	1.02434e-08	8.47277e-07	3.11921	57.3829	RTN3;ATP2A2;GPR83;PSEN1;RTN4;PPP3R1;TUBA1B;NRAS;PSMB4;TUBB6;TUBA1A;PSMB5;TUBB3;PSMD2;PSMB1;PSMD1;APBB1;CAPN1;MAPK3;WNT10B;TUBB;WNT7B;FZD8;TUBB4B;TUBB4A;MTOR;BACE1;PSMA6;PLCB3;TUBB2B;PSMC5;TUBB2A;APC;GNAQ;CALM3;MAPT;CALM1;CALM2;GAPDH
Alzheimer 39 S Disease WP5124	39/260	1.02434e-08	8.47277e-07	3.11921	57.3829	RTN3;ATP2A2;GPR83;PSEN1;RTN4;PPP3R1;TUBA1B;NRAS;PSMB4;TUBB6;TUBA1A;PSMB5;TUBB3;PSMD2;PSMB1;PSMD1;APBB1;CAPN1;MAPK3;WNT10B;TUBB;WNT7B;FZD8;TUBB4B;TUBB4A;MTOR;BACE1;PSMA6;PLCB3;TUBB2B;PSMC5;TUBB2A;APC;GNAQ;CALM3;MAPT;CALM1;CALM2;GAPDH
Pathogenic Escherichia Coli Infection WP2272	16/55	2.32897e-08	1.68559e-06	7.16619	125.948	TUBB;ARPC1A;PRKCA;TUBB4B;YWHAZ;TUBB4A;ACTB;RHOA;CDC42;TUBB6;TUBA1B;TUBB2B;TUBA1A;TUBB2A;YWHAQ;TUBB3
Cholesterol Biosynthesis Pathway In Hepatocytes WP5329	14/43	3.56224e-08	2.29171e-06	8.42151	144.431	FDPS;HMGCS1;ELOVL4;ELOVL2;CYP51A1;MSMO1;DHCR24;HMGCR;LSS;ACAT2;FADS2;SCD;MVD;FDFT1
VEGFA VEGFR2 Signaling WP3888	50/430	4.28474e-07	2.48086e-05	2.33018	34.1675	CLTC;HSPB1;AP2A1;CSRP1;TMSB4X;SH3BGRL3;RAC1;PRKG1;EIF2A;DUSP5;HSP90AA1;GPX1;TPM3;SHROOM2;PRKCA;OCRL;PGD;RHOA;EPN1;PLCB3;FSCN1;MYH9;ATP6V0D1;ALDOA;GAPDH;PTMA;CNP;CRIP2;TXN;NDRG1;PPM1G;CDC42;PRDX2;RAP1A;GPC1;FAM120A;AP2S1;PGK1;CSK;ASCC3;CCT7;MAPK3;MTOR;RAB11A;PPP1CA;PTPN9;P4HB;CALR;EIF4G2;EIF4G1
Calcium Regulation In Cardiac Cells WP536	25/151	6.8989e-07	3.49951e-05	3.4788	49.3528	YWHAB;CHRM4;ATP2A2;ARRB1;GNAI2;GNG3;GNG2;YWHAQ;ANXA6;YWHAG;YWHAH;PRKCA;YWHAZ;GNAO1;PLCB3;PRKAR1B;PRKAR1A;GNAQ;GNB2;CAMK4;GNB1;CALM3;CALR;CALM1;CALM2
Sterol Regulatory Element Binding Proteins SREBP Signaling WP1982	16/69	7.25287e-07	3.49951e-05	5.26932	74.4908	FDPS;GSK3A;HMGCS1;INSIG1;CYP51A1;DBI;HMGCR;LSS;SREBF2;MTOR;SQLE;SCD;FASN;MVD;MBTPS2;FDFT1
Metabolic Reprogramming In Colon Cancer WP4290	12/42	1.65173e-06	7.35655e-05	6.96458	92.7242	GPI;PFKL;PKM;PGAM1;FASN;GOT2;PGK1;DLST;ACO2;PGD;GAPDH;GLS
Mevalonate Arm Of Cholesterol Biosynthesis Pathway WP4190	7/13	1.86664e-06	7.7199e-05	20.2458	267.07	FDPS;HMGCS1;MVD;HMGCR;ACAT2;ACAT1;FDFT1
Cholesterol Metabolism WP5304	15/72	6.6617e-06	0.000257142	4.5881	54.6862	FDPS;HMGCS1;CYP51A1;CIDEB;MSMO1;DHCR24;HMGCR;LSS;ACAT2;SQLE;MVD;MGAT1;DHCR7;SLC27A4;FDFT1
17P13 3 YWHAE Copy Number Variation WP5376	8/21	8.49871e-06	0.000307547	10.685	124.753	YWHAQ;YWHAB;DCTN1;DCTN3;YWHAZ;YWHAG;PAFAH1B1;YWHAH
Mevalonate Pathway WP3963	5/7	9.37453e-06	0.000319286	43.3135	501.462	FDPS;HMGCS1;MVD;HMGCR;ACAT2
Cori Cycle WP1946	7/17	1.74221e-05	0.000560412	12.1449	133.081	GPI;TPI1;PGAM1;PGK1;ALDOA;GAPDH;PFKP
Aerobic Glycolysis WP4629	6/12	1.85489e-05	0.000565253	17.3376	188.895	GPI;PKM;TPI1;PGK1;ALDOA;GAPDH
Glycolysis And Gluconeogenesis WP534	11/45	2.30795e-05	0.000668151	5.62673	60.0741	GPI;PFKL;TPI1;PKM;PGAM1;GOT2;PGK1;ENO2;ALDOA;GAPDH;PFKP
N Glycan Biosynthesis WP5153	12/57	4.93444e-05	0.00136049	4.63936	46.0071	MGAT4C;GPI;GANAB;ALG9;DAD1;MGAT5B;RPN1;MGAT1;DOLK;MGAT2;ALG10B;MPDU1
Electron Transport Chain OXPHOS System In Mitochondria WP111	17/105	5.43879e-05	0.00137996	3.36878	33.0793	COX8A;COX7B;NDUFB7;NDUFA4;NDUFB2;SDHC;COX7A2;UQCR11;UQCR10;COX6A1;COX5B;ATP5F1C;COX5A;ATP5F1D;ATP5F1B;UQCRC1;UQCRFS1
Omega 9 Fatty Acid Synthesis WP4724	6/14	5.48173e-05	0.00137996	13.0018	127.568	FADS2;SCD;ELOVL2;FASN;SCD5;ELOVL6
Thyroid Stimulating Hormone TSH Signaling Pathway WP2032	12/58	5.9147e-05	0.00142692	4.53826	44.1822	GNAO1;GNG2;RAP1A;GNAQ;GNB1;RALGDS;RAP1GAP;MTOR;JAK1;GNAI2;MYL12B;MAPK3
Fragile X Syndrome WP4549	18/122	0.000115603	0.00255788	3.01841	27.3629	EIF4A1;NTRK2;DUSP3;CLTC;PRKCA;AP2A1;AP2B1;RAP1GAP;MTOR;PPP1CA;MAP1LC3B;PRKAR1A;CAMK4;AP2S1;DLGAP3;AP2M1;SH3GL1;EIF4G1
Proteasome Degradation WP183	12/62	0.000117042	0.00255788	4.17432	37.79	PSMA6;PSMB4;PSMC5;PSMB5;UBB;PSMD2;PSME3;RPN1;UBC;PSMB1;PSMD1;UBA1
G Protein Signaling Pathways WP35	15/91	0.000119279	0.00255788	3.43761	31.0555	PRKCA;RHOA;GNAI2;GNAO1;AKAP13;PLCB3;NRAS;GNG3;AKAP11;PRKAR1B;PRKAR1A;GNAQ;GNB2;GNB1;CALM1
SREBF And miR33 In Cholesterol And Lipid Homeostasis WP2011	6/16	0.00013295	0.00274922	10.4004	92.8288	HMGCS1;SCD;FASN;HMGCR;MTOR;SREBF2
Microtubule Cytoskeleton Regulation WP2038	10/46	0.000156793	0.00313045	4.82607	42.2792	CDC42;SPRED1;APC;DPYSL2;GNAQ;CAMK4;STMN1;PRKCA;RAC1;MAPT
Myometrial Relaxation And Contraction Pathways WP289	20/156	0.000347731	0.00671121	2.56506	20.4283	YWHAB;ATP2A2;PRKCA;ARRB1;YWHAZ;ACTB;PLCB3;GNG3;GNG2;PRKAR1B;YWHAQ;PRKAR1A;GNB2;GNAQ;GNB1;CALM3;CALM1;CALM2;YWHAG;YWHAH
Synaptic Vesicle Pathway WP2267	10/51	0.000383238	0.0071579	4.2364	33.3271	DNM3;SYT1;STXBP1;CLTC;AP2S1;AP2A1;SYP;AP2B1;AP2M1;STX1A
Mitochondrial Complex IV Assembly WP4922	8/34	0.000401246	0.00726004	5.3388	41.7544	COX8A;COA3;COX7B;NDUFA4;COX7A2;COX5B;COX6A1;COX5A
Dravet Syndrome WP5200	7/28	0.000624017	0.0109487	5.77992	42.652	STXBP1;PRKCA;SCN2A;FGF13;CALM1;MTOR;SCN2B
Clear Cell Renal Cell Carcinoma Pathways WP4018	13/85	0.000699884	0.0119186	3.13963	22.8082	GPI;TPI1;PDGFB;ENO2;MTOR;PFKL;PKM;FASN;ME1;PGK1;ALDOA;GAPDH;PFKP
Nonalcoholic Fatty Liver Disease WP4396	19/154	0.000779851	0.012901	2.4527	17.5526	COX8A;GSK3A;COX7B;NDUFB7;NDUFB11;NDUFA4;NDUFB2;SDHC;COX7A2;UQCR11;UQCR10;COX6A1;ADIPOR1;COX5B;COX5A;CDC42;UQCRC1;UQCRFS1;RAC1
Glycogen Synthesis And Degradation WP500	8/40	0.00126959	0.0196133	4.3364	28.9197	PTPA;PYGB;PPP2CB;GSK3A;CALM3;CALM1;GYG1;CALM2
Mitochondrial Complex III Assembly WP4921	5/16	0.00128723	0.0196133	7.87143	52.3864	UQCC1;UQCRC1;UQCRFS1;UQCR11;UQCR10
2Q21 1 Copy Number Variation Syndrome WP5223	5/16	0.00128723	0.0196133	7.87143	52.3864	MZT2A;PLEKHB2;APC;RAC1;RHOA
Metabolic Epileptic Disorders WP5355	13/92	0.00148617	0.0220638	2.86037	18.6255	GPI;TPI1;ECHS1;PGAM1;GOT2;ENO2;ACAT1;PFKL;PKM;PGK1;ALDOA;GAPDH;PFKP
Involvement Of Secretase In Neurodegenerative Diseases WP5372	5/17	0.00174193	0.0250266	7.21509	45.8358	BACE1;NTRK2;PPP2CB;MAPT;LGMN
CAMKK2 Pathway WP4874	7/33	0.00177217	0.0250266	4.66716	29.569	MAP1LC3A;WFS1;CAMK4;RAC1;CALM1;MTOR;MAPK3
PAFAH1B1 Copy Number Variation WP5409	4/11	0.00216951	0.0299082	9.88854	60.6489	TUBA1A;PAFAH1B3;PAFAH1B2;PAFAH1B1
Ferroptosis WP4313	10/64	0.00238729	0.0321451	3.21431	19.4067	MAP1LC3B;POR;MAP1LC3A;FTH1;HSPB1;AKR1C2;HMGCR;CHMP6;FTL;FDFT1
Hippo Signaling Regulation Pathways WP4540	13/98	0.00264539	0.0348109	2.65762	15.7728	NTRK2;PRKCA;RHOA;MTOR;GNAI2;CDC42;CDH4;PLCB3;CDH2;PRKAR1B;PRKAR1A;GNAQ;RAC1
EGF EGFR Signaling Pathway WP437	18/159	0.0027965	0.0359816	2.22196	13.0638	STXBP1;PEBP1;PRKCA;AP2A1;AP2B1;EPN1;MTOR;CRKL;CDC42;RAP1A;STMN1;AP2S1;SPRY2;CSK;RAC1;RALGDS;AP2M1;JAK1
Intracellular Trafficking Proteins Involved In CMT Neuropathy WP4856	6/27	0.00292786	0.0368529	4.94967	28.8738	RAB3B;HSPB1;KIF1B;RABAC1;NDRG1;RAB11A
RalA Downstream Regulated Genes WP2290	4/12	0.00311401	0.0383619	8.65201	49.9381	CDC42;NRAS;RAC1;EXOC2
Ciliary Landscape WP4352	22/213	0.00325691	0.0392864	2.00691	11.4935	DYNC2I2;RAB2A;ECHS1;GDI1;RHBDD2;UQCC1;EXOC6B;DYNLL1;DCAF7;COPS4;MYL6;APC;VAPB;ARHGDIA;GID8;RAC1;MCM6;VIM;CALM1;AAR2;EXOC2;PAFAH1B1
Brain Derived Neurotrophic Factor BDNF Signaling Pathway WP2380	16/137	0.00343116	0.0405437	2.29972	13.0506	GABRB3;NTRK2;CRTC1;NTRK3;PTPRF;MTOR;CDC42;MARCKS;RAP1A;CDH2;APC;DPYSL2;CAMK4;RAC1;MAPT;MAPK3
MAPK Signaling Pathway WP382	24/246	0.00454112	0.0525861	1.88403	10.1635	HSPA8;NTRK2;DUSP2;DUSP3;PDGFB;HSPB1;PRKCA;ARRB1;MAPK8IP2;DUSP6;CRKL;MAPK8IP1;CDC42;PPP3R1;NRAS;RAP1A;STMN1;RAC1;MAPT;MAP3K13;FGF13;HSPA1B;CACNG4;MAPK3
Nicotine Effect On Dopaminergic Neurons WP1602	5/21	0.00477256	0.053123	5.41017	28.9167	CHRNB2;GNG2;CHRNA4;GNB1;PPP1CA
Cholesterol Biosynthesis With Skeletal Dysplasias WP4804	3/7	0.00486272	0.053123	12.9689	69.0744	CYP51A1;DHCR24;DHCR7
Arachidonate Epoxygenase Epoxide Hydrolase WP678	3/7	0.00486272	0.053123	12.9689	69.0744	COX8A;GSTP1;COX5A
Fatty Acid Biosynthesis WP357	5/22	0.00590181	0.0630485	5.09166	26.1329	ECHS1;ACSS2;SCD;FASN;ECHDC3
Ras Signaling WP4223	19/184	0.00598906	0.0630485	2.00355	10.2538	NTRK2;RAB5B;PRKCA;TTBK1;RHOA;CDC42;GNG3;NRAS;RAP1A;GNG2;GNB2;GNB1;CALM3;RAC1;CALM1;RALGDS;CALM2;EXOC2;MAPK3
Common Pathways Underlying Drug Addiction WP2636	7/41	0.00637444	0.0659072	3.56749	18.0353	RAP1A;CAMK4;PRKCA;CALM1;ACTB;MAPK3;PPP1CA
Selenium Micronutrient Network WP15	11/86	0.00719238	0.0708569	2.54524	12.5601	SELENON;PRDX2;PRDX5;GPX1;PRDX4;RFK;SELENOW;TXN;SEPHS2;SELENOI;SOD1
Splicing Factor NOVA Regulated Synaptic Proteins WP4148	7/42	0.00729563	0.0708569	3.46538	17.0513	CADM3;CDH2;CLSTN1;NCDN;MAP4;AGRN;RAP1GAP
Metabolic Reprogramming In Pancreatic Cancer WP5220	7/42	0.00729563	0.0708569	3.46538	17.0513	GPI;PFKL;PKM;FASN;GOT2;ME1;HMGCR
HIF1A And PPARG Regulation Of Glycolysis WP2456	3/8	0.00746506	0.0708569	10.3746	50.8097	TPI1;GPD1;GAPDH
Glucose Metabolism In Triple Negative Breast Cancer Cells WP5211	3/8	0.00746506	0.0708569	10.3746	50.8097	PDP1;PKM;PFKP
Vasopressin Regulated Water Reabsorption WP5085	7/44	0.00942811	0.0880464	3.27772	15.2875	RAB5B;DCTN1;ARHGDIA;ARHGDIG;DYNLL1;DYNC1I1;RAB11A
Airway Smooth Muscle Cell Contraction WP4962	4/16	0.00960838	0.0883056	5.76679	26.7874	GDI1;GNAQ;CALM1;RHOA
7Q11 23 Copy Number Variation Syndrome WP4932	12/104	0.0114586	0.103665	2.2636	10.116	CDKN1C;VPS9D1;ATP5F1B;CLTC;DLST;VPS37B;GAPDH;ATP5F1D;STX1A;PRKG1;EIF2A;MAPK3
Warburg Effect Modulated By Deubiquitinating Enzymes And Their Substrates WP5216	5/26	0.0123005	0.108125	4.12095	18.1244	OTUB2;USP37;PGAM1;PGK1;MTOR
Sudden Infant Death Syndrome SIDS Susceptibility Pathways WP706	16/157	0.0124497	0.108125	1.97142	8.64677	CHRNB2;RET;NTRK2;TSPYL1;CHRNA4;YWHAB;YWHAZ;HSP90B1;PHOX2A;PRKAR1B;YWHAQ;PRKAR1A;ALDOA;GAPDH;YWHAG;YWHAH
Target Of Rapamycin Signaling WP1471	6/36	0.0126767	0.108125	3.46312	15.1269	CDC42;RRAGA;PRKCA;HMGCR;RAC1;MTOR
Corticotropin Releasing Hormone Signaling Pathway WP2355	11/93	0.0126986	0.108125	2.3271	10.1607	GNAO1;HSP90AA1;JUP;GNAQ;GNB2;GNB1;ARRB1;PRKCA;RHOA;GNAI2;MAPK3
Photodynamic Therapy Induced Unfolded Protein Response WP3613	5/27	0.0144307	0.117815	3.93342	16.6714	DNAJC3;HSPA5;CALR;HSP90B1;EIF2A
IL 5 Signaling Pathway WP127	6/37	0.0144471	0.117815	3.35123	14.2	GSK3A;SPRED1;SYK;MAPT;MAPK3;JAK1
Serotonin HTR1 Group And FOS Pathway WP722	6/37	0.0144471	0.117815	3.35123	14.2	GNAO1;RAP1A;GNAQ;RHOA;GNAI2;MAPK3
2Q37 Copy Number Variation Syndrome WP5224	14/135	0.0161961	0.128181	2.00854	8.28117	FARP2;ARF1;ITPK1;RRAGA;MAP1LC3B;MAP1LC3A;GPC1;MAP4;RAC1;CALM1;ARF5;IL13RA1;COPS9;ASB1
Parkinson 39 S Disease Pathway WP2371	6/38	0.0163824	0.128181	3.24633	13.3475	PINK1;UBB;SYT11;UBA1;UBE2J2;UBE2L3
Amyotrophic Lateral Sclerosis ALS WP2447	6/38	0.0163824	0.128181	3.24633	13.3475	CST3;GPX1;DERL1;RAC1;PRPH;SOD1
IL 24 Signaling Pathway WP5413	21/232	0.0167938	0.129648	1.73064	7.07269	EIF4A1;HSP90AA1;GPX1;HSPA5;PDGFB;HSPB1;TXN;NDRG1;MTOR;HSP90B1;SOD1;PTPA;PPP2CB;MAP1LC3A;APC;MVD;PRKG1;EIF2A;JAK1;EIF4G1;MAPK3
Ectoderm Differentiation WP2858	14/137	0.0182018	0.138669	1.97567	7.91499	KCNK10;JUP;ELOVL4;ELOVL2;ARHGDIG;FZD8;VAX2;WDR44;SERPINB6;CCDC88C;SPRY2;CTNNA2;ASTN1;RAB8B
Cannabinoid Receptor Signaling WP3869	5/29	0.0194021	0.13911	3.60526	14.2133	FAAH;DAGLA;PRKAR1B;PRKAR1A;MAPK3
Glycolysis In Senescence WP5049	3/11	0.0194427	0.13911	6.48307	25.5451	PKM;PGK1;GAPDH
Inclusion Body Myositis WP5120	3/11	0.0194427	0.13911	6.48307	25.5451	BACE1;PSEN1;MAPT
Arsenic Metabolism And Reactive Oxygen Species Generation WP5233	3/11	0.0194427	0.13911	6.48307	25.5451	COA3;UQCRFS1;SOD1
Arrhythmogenic Right Ventricular Cardiomyopathy WP2118	9/74	0.019461	0.13911	2.3997	9.45325	CDH2;JUP;SGCB;ITGA3;ATP2A2;ITGA7;CTNNA2;ACTB;CACNG4
Copper Homeostasis WP3286	7/51	0.0204945	0.144711	2.75524	10.7113	BACE1;APC;MT1F;MAPT;MT3;ATOX1;SOD1
PDGF Pathway WP2526	6/40	0.0207738	0.144916	3.05505	11.8354	CDC42;PDGFB;RAC1;RHOA;MAPK3;JAK1
Netrin UNC5B Signaling Pathway WP4747	7/52	0.0225995	0.155775	2.69387	10.2093	PTPA;ARHGEF12;PRKCA;RAC1;RHOA;MAPK3;PPP1CA
GABA Receptor Signaling WP4159	5/31	0.0253803	0.17123	3.32758	12.2248	GABRB3;AP2S1;AP2A1;AP2B1;AP2M1
7Q11 23 Distal Copy Number Variation WP5401	4/21	0.0254331	0.17123	4.0696	14.9423	POR;RHBDD2;HSPB1;YWHAG
TCA Cycle Nutrient Use And Invasiveness Of Ovarian Cancer WP2868	2/5	0.0268541	0.178719	11.518	41.6644	MAPK3;JAK1
13Q12 12 Copy Number Variation WP5406	5/32	0.0287657	0.189265	3.20416	11.3702	CDC42;SGCB;RAC1;RTN4;RHOA
Alpha 6 Beta 4 Signaling Pathway WP244	5/33	0.0324234	0.20859	3.08956	10.5937	PRKCA;RAC1;MTOR;RHOA;MAPK3
Purinergic Signaling WP4900	5/33	0.0324234	0.20859	3.08956	10.5937	PANX1;GNAO1;P2RX3;GNAT3;GNAI2
1P36 Copy Number Variation Syndrome WP5345	10/94	0.0329677	0.209762	2.06305	7.03961	SKI;HSPA8;CPTP;GNB1;GDE1;DLST;AURKAIP1;UBE2J2;AGRN;DKK3
Regulation Of Actin Cytoskeleton WP51	14/150	0.0361174	0.225331	1.78558	5.92988	CHRM4;F2R;PDGFB;BRK1;ACTB;RHOA;CDC42;NRAS;APC;TMSB4X;CSK;RAC1;FGF13;MAPK3
Leukocyte Intrinsic Hippo Pathway Functions WP4542	5/34	0.0363581	0.225331	2.98287	9.88624	RAP1A;YWHAQ;RAC1;NDRG1;RHOA
5Q35 Copy Number Variation WP5380	11/109	0.0365822	0.225331	1.94551	6.43612	COX8A;COX7B;KIAA1191;MAGED1;GPRIN1;FAF2;COX6A1;COX5B;COX5A;DBN1;GNAI2
Disorders Of Fructose Metabolism WP5178	3/14	0.0379579	0.227114	4.71421	15.4215	GPI;PFKL;TPI1
Translation Inhibitors In Chronically Activated PDGFRA Cells WP4566	6/46	0.038519	0.227114	2.59596	8.45403	EIF4A1;PRKCA;PIM2;MTOR;MAPK3;EIF4G1
Endoplasmic Reticulum Stress Response In Coronavirus Infection WP4861	6/46	0.038519	0.227114	2.59596	8.45403	PPP1R2;MAP1LC3A;HSPA5;PPP1R1C;MBTPS2;PPP1CA
Linoleic Acid Metabolism Affected By SARS CoV 2 WP4853	2/6	0.038833	0.227114	8.63803	28.0605	FADS2;ELOVL2
Fluoroacetic Acid Toxicity WP4966	2/6	0.038833	0.227114	8.63803	28.0605	ACSS2;ACO2
Wnt Signaling Pathway WP363	6/47	0.0421901	0.244281	2.53251	8.01685	GSK3A;APC;PRKCA;RAC1;RHOA;MTOR
Primary Focal Segmental Glomerulosclerosis FSGS WP2572	8/72	0.0427974	0.245344	2.16452	6.82101	CDKN1C;YWHAQ;CDH2;ITGA3;KRT8;MYH9;VIM;AGRN
Glycosylation And Related Congenital Defects WP4521	4/25	0.0452693	0.256507	3.29374	10.1945	ALG9;DOLK;MGAT2;MPDU1
NRF2 Pathway WP2884	13/141	0.0459844	0.256507	1.76079	5.42227	GSTM2;HSP90AA1;SLC6A17;MGST3;GSTP1;PDGFB;TXN;PGD;SLC5A6;FTH1;ME1;FGF13;FTL
Exercise Induced Circadian Regulation WP410	6/48	0.0460738	0.256507	2.47208	7.60786	PPP2CB;HSPA8;TUBB3;GSTP1;SUMO3;EIF4G2
Wnt Signaling WP428	11/114	0.0481428	0.264089	1.85057	5.61387	VANGL1;WNT10B;PPP3R1;PLCB3;APC;WNT7B;CTNNBIP1;FZD8;PRKCA;RAC1;RHOA
Prolactin Signaling Pathway WP2037	8/74	0.0490568	0.264089	2.09871	6.32713	RAC1;PPIB;CTSD;YWHAZ;YWHAG;MTOR;JAK1;MAPK3
16P11 2 Proximal Deletion Syndrome WP4949	8/74	0.0490568	0.264089	2.09871	6.32713	CCT3;PPP2CB;ALDOA;SEZ6L2;CDIPT;CCT7;CORO1A;MAPK3
IL 2 Signaling Pathway WP49	5/37	0.0498586	0.264089	2.7028	8.10451	SYK;MAPT;CRKL;MAPK3;JAK1
Wnt Signaling Pathway And Pluripotency WP399	10/101	0.050029	0.264089	1.90365	5.70172	PTPA;WNT10B;PPP2CB;APC;WNT7B;FZD8;PRKCA;ZBTB33;RHOA;PAFAH1B1
IL 3 Signaling Pathway WP286	6/49	0.0501723	0.264089	2.41447	7.22479	YWHAQ;SYK;YWHAB;CRKL;JAK1;MAPK3
DYRK1A Involvement Regarding Cell Proliferation In Brain Development WP5180	7/62	0.0521854	0.270998	2.20291	6.50508	BACE1;SPRY2;AMPH;MAPT;PSEN1;DCAF7;MTOR
Pentose Phosphate Metabolism WP134	2/7	0.0524211	0.270998	6.91005	20.3739	PGLS;PGD
Pancreatic Adenocarcinoma Pathway WP4263	9/89	0.054677	0.276565	1.94821	5.6621	CDC42;PEBP1;RAC1;RALGDS;DUSP6;RHOA;MTOR;JAK1;MAPK3
mBDNF And proBDNF Regulation Of GABA Neurotransmission WP4829	5/38	0.0549308	0.276565	2.62075	7.60459	GABRB3;NTRK2;AP2A1;AP2B1;RHOA
G13 Signaling Pathway WP524	5/38	0.0549308	0.276565	2.62075	7.60459	CDC42;ARHGDIG;RAC1;CALM1;RHOA
Joubert Syndrome WP4656	8/76	0.0558813	0.278925	2.03676	5.8751	CETN2;SUFU;ARL3;ARMC9;PDE6D;ARL2;RHOA;MTOR
Kisspeptin Kisspeptin Receptor System In The Ovary WP4871	5/39	0.0602898	0.298357	2.54354	7.14376	NRAS;PLCB3;ARRB1;PRKCA;MAPK3
Regulation Of Wnt B Catenin Signaling By Small Molecule Compounds WP3664	3/17	0.0628277	0.303144	3.70344	10.2487	APC;FZD8;DKK3
TGF Beta Signaling In Thyroid Cells For Epithelial Mesenchymal Transition WP3859	3/17	0.0628277	0.303144	3.70344	10.2487	CDH2;VIM;MAPK3
Iron Metabolism Disorders WP5172	3/17	0.0628277	0.303144	3.70344	10.2487	FTH1;UQCRFS1;FTL
AGE RAGE Pathway WP2324	7/66	0.0687289	0.328876	2.05312	5.4974	CDC42;PRKCA;RAC1;RHOA;MYD88;MAPK3;SOD1
Chemokine Signaling Pathway WP3929	14/165	0.0694708	0.329701	1.60692	4.28542	ARRB1;CRKL;GNAI2;CDC42;PLCB3;NRAS;GNG3;RAP1A;GNG2;GNB2;GNB1;CSK;RAC1;MAPK3
Lipid Metabolism Pathway WP3965	4/29	0.0716947	0.33022	2.76615	7.28975	ACSS2;PRKAR1B;PRKAR1A;FASN
Inhibition Of Exosome Biogenesis And Secretion By Manumycin A In CRPC Cells WP4301	3/18	0.0724318	0.33022	3.45636	9.07332	RAB5B;NRAS;MAPK3
Proteoglycan Biosynthesis WP4784	3/18	0.0724318	0.33022	3.45636	9.07332	SLC35B2;SLC26A2;EXTL3
Fatty Acid Transporters WP5061	3/18	0.0724318	0.33022	3.45636	9.07332	FABP6;DBI;SLC27A4
TCA Cycle Aka Krebs Or Citric Acid Cycle WP78	3/18	0.0724318	0.33022	3.45636	9.07332	DLST;SDHC;ACO2
IL 1 Signaling Pathway WP195	6/54	0.073925	0.331803	2.16239	5.63237	TOLLIP;PELI2;PELI1;UBE2N;MYD88;MAPK3
Interferon Type I Signaling Pathways WP585	6/54	0.073925	0.331803	2.16239	5.63237	EIF4A1;RAP1A;RAC1;MTOR;CRKL;JAK1
Glycerophospholipid Biosynthetic Pathway WP2533	4/30	0.0792998	0.344939	2.65962	6.74087	PCYT2;GPD1;CDIPT;CDS2
Cell Migration And Invasion Through p75NTR WP4561	4/30	0.0792998	0.344939	2.65962	6.74087	NTRK2;ARF1;RAC1;RHOA
4P16 3 Copy Number Variation WP5365	4/30	0.0792998	0.344939	2.65962	6.74087	LETM1;NELFCD;UBE2J2;MAPK3
Cardiac Hypertrophic Response WP2795	6/55	0.0793283	0.344939	2.11814	5.36771	PRKCA;RAC1;CALM1;PRKG1;MTOR;MAPK3
A Network Map Of Macrophage Stimulating Protein MSP Signaling WP5353	8/82	0.0798304	0.344939	1.87103	4.72967	WNT10B;CDH2;HSPB1;VIM;NDRG1;MTOR;CRKL;MAPK3
Glutathione Metabolism WP100	3/19	0.0826454	0.35185	3.24016	8.07837	GSTM2;GPX1;IDH1
Extracellular Vesicles In The Crosstalk Of Cardiac Cells WP4300	3/19	0.0826454	0.35185	3.24016	8.07837	CD63;HSPB1;SOD1
15Q11 2 Copy Number Variation Syndrome WP4940	2/9	0.0835954	0.353297	4.93523	12.2481	TUBGCP2;NIPA1
11P11 2 Copy Number Variation Syndrome WP5348	6/56	0.0849471	0.356408	2.07567	5.11803	LGALS3BP;VANGL1;CD63;B4GAT1;ITGA3;MAPK8IP1
Renin Angiotensin Aldosterone System RAAS WP4756	5/44	0.0913303	0.380434	2.21686	5.30554	GNAQ;CAMK4;CALM3;CALM1;CALM2
Leptin Signaling Pathway WP2034	7/71	0.0933463	0.383684	1.89222	4.48728	CDC42;GSK3A;RAC1;RHOA;MTOR;JAK1;MAPK3
Serotonin Receptor 2 And ELK SRF GATA4 Signaling WP732	3/20	0.0934361	0.383684	3.04941	7.22855	NRAS;GNAQ;MAPK3
Metabolic Pathways Of Fibroblasts WP5312	4/32	0.0956482	0.386366	2.46939	5.79585	GPI;PLOD1;RHOA;GLS
Monoamine Transport WP727	4/32	0.0956482	0.386366	2.46939	5.79585	ACHE;PPP2CB;AMPH;STX1A
Nuclear Receptors Meta Pathway WP2882	23/314	0.0965908	0.386366	1.37104	3.2045	CDKN1C;GSTM2;SLC26A2;HSP90AA1;SLC6A17;MGST3;GSTP1;PTGES3;PDGFB;DBI;TXN;PGD;SLC5A6;PTPA;AKAP13;PSMC5;ETNK2;SCD;FTH1;FASN;ME1;FGF13;FTL
Ebola Virus Infection In Host WP4217	11/129	0.0967584	0.386366	1.61404	3.76966	CDC42;VPS18;ITGA3;CLTC;RAC1;GAS6;ACTB;RHOA;KPNA1;RHOB;MAPK3
Prostaglandin Synthesis And Regulation WP98	5/45	0.0983644	0.390089	2.16132	5.01227	ANXA2;ANXA6;AKR1C2;S100A10;PTGES
Gastrin Signaling Pathway WP4659	10/115	0.0996146	0.391743	1.6486	3.80241	CDC42;ANXA2;GNAQ;PRKCA;ARRB1;RAC1;RHOA;MTOR;RHOB;MAPK3
Liver X Receptor Pathway WP2874	2/10	0.100811	0.391743	4.3181	9.9079	SCD;FASN
SARS CoV 2 And COVID 19 Pathway WP4846	2/10	0.100811	0.391743	4.3181	9.9079	NRP1;ACAT1
MET In Type 1 Papillary Renal Cell Carcinoma WP4205	6/59	0.103076	0.395098	1.95787	4.44884	CDC42;NRAS;RAP1A;RAC1;CRKL;MAPK3
Type I Collagen Synthesis In The Context Of Osteogenesis Imperfecta WP4786	4/33	0.104369	0.395098	2.38411	5.38767	PLOD1;P4HB;PPIB;MBTPS2
Disruption Of Postsynaptic Signaling By CNV WP4875	4/33	0.104369	0.395098	2.38411	5.38767	NRXN2;YWHAG;STX1A;MAPK3
Chromosomal And Microsatellite Instability In Colorectal Cancer WP4216	7/73	0.104404	0.395098	1.83468	4.14544	APC;DCC;RAC1;RALGDS;RHOA;EXOC2;MAPK3
Oxidative Phosphorylation WP623	6/60	0.109534	0.411819	1.92151	4.24946	NDUFB7;ATP5F1B;ATP6AP1;NDUFA4;NDUFB2;ATP5F1D
Fatty Acid Beta Oxidation WP143	4/34	0.113437	0.421026	2.30452	5.0158	ECHS1;ACSS2;TPI1;ACAT1
Cohesin Complex Cornelia De Lange Syndrome WP5117	4/34	0.113437	0.421026	2.30452	5.0158	PTPA;PPP2CB;APC;STAG3
TNF Alpha Signaling Pathway WP231	8/89	0.114397	0.421886	1.7087	3.70458	HSP90AA1;NRAS;PSMD2;RFK;RAC1;TXN;SKP1;MAPK3
Methionine De Novo And Salvage Pathway WP3580	3/22	0.116612	0.422326	2.72813	5.86249	AHCY;MSRB2;TXN
Spinal Cord Injury WP2431	10/119	0.117706	0.422326	1.58776	3.39712	CDC42;PRKCA;MIF;RAC1;CD47;VIM;RTN4;RHOA;RHOB;MAPK3
Serotonin Transporter Activity WP1455	2/11	0.118893	0.422326	3.83811	8.17336	PPP2CB;STX1A
Alternative Pathway Of Fetal Androgen Synthesis WP4524	2/11	0.118893	0.422326	3.83811	8.17336	POR;AKR1C2
Glyoxylate Metabolism WP5166	2/11	0.118893	0.422326	3.83811	8.17336	ALDH4A1;GOT2
Induction Of Autophagy And Toll Like Receptor Signaling Pathways By Graphene Oxide WP5336	2/11	0.118893	0.422326	3.83811	8.17336	MAP1LC3A;MYD88
Leucine Isoleucine And Valine Metabolism WP4686	3/23	0.128925	0.455167	2.59158	5.30893	ACAD8;ECHS1;ACAT1
Focal Adhesion WP306	15/199	0.131817	0.459592	1.41174	2.86066	ITGA3;PDGFB;VEGFB;PRKCA;PARVB;ACTB;RHOA;CRKL;MYL12B;PPP1CA;CDC42;RAP1A;ITGA7;RAC1;MAPK3
Zinc Homeostasis WP3529	4/36	0.132559	0.459592	2.16026	4.36528	MT1F;SLC30A1;SLC30A10;MT3
Wnt Signaling In Kidney Disease WP4150	4/36	0.132559	0.459592	2.16026	4.36528	WNT10B;WNT7B;FZD8;RHOA
RANKL RANK Signaling Pathway WP2018	5/50	0.137366	0.468972	1.92066	3.81272	CDC42;SYK;RAC1;MTOR;MAPK3
Synaptic Signaling Pathways Associated With Autism Spectrum Disorder WP4539	5/50	0.137366	0.468972	1.92066	3.81272	NTRK2;NRAS;CAMK4;MTOR;MAPK3
PtdIns 4 5 P2 In Cytokinesis Pathway WP5199	2/12	0.137695	0.468972	3.45411	6.84853	OCRL;RHOA
Physiological And Pathological Hypertrophy Of The Heart WP1528	3/24	0.141673	0.474152	2.46804	4.82314	RAC1;CALM1;RHOA
Follicle Stimulating Hormone FSH Signaling Pathway WP2035	3/24	0.141673	0.474152	2.46804	4.82314	PRKCA;MTOR;MAPK3
Hippocampal Synaptogenesis And Neurogenesis WP5231	3/24	0.141673	0.474152	2.46804	4.82314	CAMK4;PRKCA;CALM1
Smith Magenis And Potocki Lupski Syndrome Copy Number Variation WP5381	12/155	0.143907	0.478863	1.45235	2.81551	COPS4;RAB10;RRAGA;TOLLIP;CLTC;ITPK1;PLD6;APBB1;MYD88;RHOA;ETV5;MTOR
Neuroinflammation And Glutamatergic Signaling WP5083	11/140	0.146173	0.483624	1.47555	2.83743	PLCB3;GRIK5;CAMK4;PRKCA;SLC1A4;CALM1;GLS;IL13RA1;JAK1;MAPK3;PPP1CA
Physico Chemical Features And Toxicity Associated Pathways WP3680	6/66	0.152374	0.500781	1.72881	3.25261	GPX1;APC;TMSB4X;FZD8;RHOA;SOD1
Thyroxine Thyroid Hormone Production WP1981	3/25	0.154818	0.500781	2.35573	4.39463	RAP1A;PRKCA;MAPK3
S1P Receptor Signal Transduction WP26	3/25	0.154818	0.500781	2.35573	4.39463	PLCB3;GNAI2;MAPK3
Sphingolipid Metabolism Overview WP4725	3/25	0.154818	0.500781	2.35573	4.39463	CERS6;SPTLC2;SMPD1
Dopamine Metabolism WP2436	2/13	0.157083	0.502492	3.13994	5.81196	PPP2CB;SOD1
Cell Type Dependent Selectivity Of CCK2R Signaling WP3679	2/13	0.157083	0.502492	3.13994	5.81196	DAGLA;GNAQ
PPAR Signaling Pathway WP3942	6/67	0.160152	0.509493	1.70038	3.11447	FADS2;SCD;FABP6;ME1;DBI;SLC27A4
PI3K Akt Signaling Pathway WP4172	23/338	0.16777	0.521364	1.26495	2.25814	NTRK2;HSP90AA1;SYK;ITGA3;F2R;PDGFB;VEGFB;PRKCA;MTOR;HSP90B1;PPP2CB;NRAS;GNG3;G6PC3;GNG2;GNB2;GNB1;COL6A1;ITGA7;RAC1;FGF13;JAK1;MAPK3
Melanoma WP4685	6/68	0.168097	0.521364	1.67286	2.98307	NRAS;CALM3;RAC1;CALM1;CALM2;MAPK3
Wnt Beta Catenin Signaling Pathway In Leukemia WP3658	3/26	0.168326	0.521364	2.25319	4.01486	JUP;APC;RUNX1T1
Sphingolipid Metabolism Integrated Pathway WP4726	3/26	0.168326	0.521364	2.25319	4.01486	CERS6;SPTLC2;SMPD1
Insulin Signaling WP481	12/160	0.168385	0.521364	1.40291	2.49929	EHD1;GSK3A;ARF1;PFKL;STXBP1;PRKCA;RAC1;MAP3K13;GYG1;PTPRF;MTOR;MAPK3
Notch Signaling Pathway WP61	5/54	0.17271	0.531909	1.7635	3.09696	TLE1;MAPT;PSEN1;SKP1;DLL3
Acute Viral Myocarditis WP4298	7/84	0.176679	0.53637	1.57167	2.72436	SGCB;KRT8;ACTB;EIF4G2;JAK1;MAPK3;EIF4G1
EGFR Tyrosine Kinase Inhibitor Resistance WP4806	7/84	0.176679	0.53637	1.57167	2.72436	NRAS;PDGFB;PRKCA;GAS6;MTOR;JAK1;MAPK3
Kennedy Pathway From Sphingolipids WP3933	2/14	0.176937	0.53637	2.87812	4.9848	PCYT2;ETNK2
Overlap Between Signal Transduction Pathways Contributing To LMNA Laminopathies WP4879	5/55	0.182048	0.546473	1.72814	2.94386	WNT10B;TLE1;APC;WNT7B;ACTB
Intraflagellar Transport Proteins Binding To Dynein WP4532	3/27	0.182158	0.546473	2.15919	3.67686	DYNC2I2;DYNLL1;DYNC1I1
Glucocorticoid Receptor Pathway WP2880	6/70	0.184466	0.550476	1.62041	2.73897	CDKN1C;AKAP13;HSP90AA1;SLC26A2;ETNK2;PTGES3
Glycosaminoglycan Synthesis In Fibroblasts WP5395	4/41	0.185394	0.550476	1.86783	3.14781	CHPF;CHST12;CHPF2;EXTL3
T Cell Receptor And Co Stimulatory Signaling WP2583	3/28	0.196279	0.576509	2.07272	3.37484	GSK3A;PRKCA;CALM1
Sphingolipid Metabolism In Senescence WP5121	3/28	0.196279	0.576509	2.07272	3.37484	SMPD3;PRKCA;MTOR
Omega 3 Omega 6 Fatty Acid Synthesis WP4723	2/15	0.197148	0.576509	2.65659	4.31377	FADS2;ELOVL2
Orexin Receptor Pathway WP5094	7/88	0.207184	0.601841	1.49374	2.35136	DAGLA;GNAQ;ARRB1;PRKCA;HCRT;MTOR;MAPK3
Neural Crest Cell Migration In Cancer WP4565	4/43	0.20819	0.601841	1.77186	2.78059	NTRK2;ARF1;RAC1;RHOA
PDGFR Beta Pathway WP3972	3/29	0.210654	0.601841	1.99289	3.10401	PRKCA;MAPK3;JAK1
Statin Inhibition Of Cholesterol Production WP430	3/29	0.210654	0.601841	1.99289	3.10401	SQLE;HMGCR;FDFT1
Cell Cycle WP179	9/120	0.212048	0.601841	1.4018	2.17411	CDKN1C;CCNA1;YWHAQ;YWHAB;MCM6;YWHAZ;YWHAG;SKP1;YWHAH
Hippo Merlin Signaling Dysregulation WP4541	9/120	0.212048	0.601841	1.4018	2.17411	NTRK2;CDH4;NRAS;CDH2;PRKAR1B;PRKAR1A;ITGA3;ITGA7;PPP1CA
TCA Cycle And Deficiency Of Pyruvate Dehydrogenase Complex PDHc WP2453	2/16	0.217617	0.614637	2.4667	3.76176	IDH1;DLST
Neurodegeneration With Brain Iron Accumulation NBIA Subtypes Pathway WP4577	4/44	0.219876	0.618001	1.72747	2.61659	MAP1LC3A;ATP13A2;MTOR;FTL
Focal Adhesion PI3K Akt mTOR Signaling Pathway WP3932	20/302	0.221212	0.618753	1.22742	1.85173	RAB2A;HSP90AA1;CAB39L;ITGA3;F2R;PDGFB;VEGFB;MTOR;HSP90B1;RAB10;PPP2CB;NRAS;GNG3;GNG2;GNB2;GNB1;ITGA7;FGF13;JAK1;MAPK3
Sphingolipid Pathway WP1422	3/30	0.225249	0.621043	1.91898	2.86034	CERS6;SPTLC2;PPP1CA
Extracellular Vesicle Mediated Signaling In Recipient Cells WP2870	3/30	0.225249	0.621043	1.91898	2.86034	NRAS;APC;MTOR
GPR143 In Melanocytes And Retinal Pigment Epithelium Cells WP4941	3/30	0.225249	0.621043	1.91898	2.86034	PLCB3;GNAQ;ARRB1
Nephrotic Syndrome WP4758	4/45	0.231731	0.635887	1.68525	2.46414	CUBN;ITGA3;ARHGDIA;MYH9
IL 9 Signaling Pathway WP22	2/17	0.238256	0.640531	2.30213	3.3022	MAPK3;JAK1
Glycosaminoglycan Degradation WP4815	2/17	0.238256	0.640531	2.30213	3.3022	HGSNAT;GNS
Sulindac Metabolic Pathway WP2542	1/5	0.245592	0.640531	4.31507	6.05872	MSRB2
Ketone Bodies Synthesis And Degradation WP311	1/5	0.245592	0.640531	4.31507	6.05872	ACAT1
miR 517 Relationship With ARCN1 And USP1 WP3596	1/5	0.245592	0.640531	4.31507	6.05872	ARCN1
Conversion Of Angiotensinogen To Angiotensin II WP4818	1/5	0.245592	0.640531	4.31507	6.05872	CTSD
SARS CoV 2 Altering Angiogenesis Via NRP1 WP5065	1/5	0.245592	0.640531	4.31507	6.05872	NRP1
Disorders In Ketone Body Synthesis WP5175	1/5	0.245592	0.640531	4.31507	6.05872	ACAT1
Creatine Pathway WP5190	1/5	0.245592	0.640531	4.31507	6.05872	CKB
COVID 19 And Endothelial Cell Senescence WP5256	1/5	0.245592	0.640531	4.31507	6.05872	IL17RA
Sebaleic Acid Formation And Metabolism WP5315	1/5	0.245592	0.640531	4.31507	6.05872	FADS2
IL 17 Signaling Pathway WP2112	3/32	0.254966	0.6491	1.78645	2.4414	JAK1;MAPK3;IL17RA
Endothelin Pathways WP2197	3/32	0.254966	0.6491	1.78645	2.4414	ATP2A2;PRKCA;CALM1
Prion Disease Pathway WP3995	3/32	0.254966	0.6491	1.78645	2.4414	HSPA5;HSP90B1;MAPK3
2Q11 2 Copy Number Variation Syndrome WP5221	3/32	0.254966	0.6491	1.78645	2.4414	DUSP2;RHOA;MAPK3
Regulatory Circuits Of The STAT3 Signaling Pathway WP4538	6/78	0.255352	0.6491	1.43976	1.96543	DUSP2;STMN1;F2R;MTOR;JAK1;MAPK3
DNA Damage Response Only ATM Dependent WP710	8/110	0.255604	0.6491	1.35539	1.84893	CDC42;WNT10B;NRAS;APC;BIK;WNT7B;RAC1;RHOA
MYD88 Distinct Input Output Pathway WP3877	2/18	0.258984	0.649142	2.15814	2.91562	UBE2N;MYD88
4 Hydroxytamoxifen Dexamethasone And Retinoic Acids Regulation Of P27 Expression WP3879	2/18	0.258984	0.649142	2.15814	2.91562	MTOR;MAPK3
Perturbations To Host Cell Autophagy Induced By SARS CoV 2 Proteins WP4936	2/18	0.258984	0.649142	2.15814	2.91562	VPS18;LAMTOR1
3Q29 Copy Number Variation Syndrome WP4906	5/63	0.262426	0.654934	1.48914	1.99216	DYNC2I2;UBE2N;PIGZ;PIGM;DYNLL1
BDNF TrkB Signaling WP3676	3/33	0.270026	0.662479	1.72681	2.2608	NTRK2;NRAS;MTOR
Oxidative Stress Response WP408	3/33	0.270026	0.662479	1.72681	2.2608	GPX1;TXN2;SOD1
MAPK Cascade WP422	3/33	0.270026	0.662479	1.72681	2.2608	NRAS;PLCB3;MAPK3
Tryptophan Metabolism WP465	3/33	0.270026	0.662479	1.72681	2.2608	ECHS1;GOT2;ACAT1
Host Pathogen Interaction Of Human Coronaviruses Autophagy WP4863	2/19	0.27973	0.678125	2.03108	2.58745	MAP1LC3A;MTOR
Serotonin Receptor 4 6 7 And NR3C Signaling WP734	2/19	0.27973	0.678125	2.03108	2.58745	RAP1A;MAPK3
Hepatocyte Growth Factor Receptor Signaling WP313	3/34	0.28518	0.678125	1.67101	2.09652	RAP1A;CRKL;MAPK3
Type 2 Papillary Renal Cell Carcinoma WP4241	3/34	0.28518	0.678125	1.67101	2.09652	SFPQ;EGLN2;PDGFB
Metastatic Brain Tumor WP2249	1/6	0.286944	0.678125	3.45187	4.30955	CDC42
Robo4 And VEGF Signaling Pathways Crosstalk WP3943	1/6	0.286944	0.678125	3.45187	4.30955	RAC1
Somatroph Axis GH And Its Relationship To Dietary Restriction And Aging WP4186	1/6	0.286944	0.678125	3.45187	4.30955	MTOR
Metabolism Of Alpha Linolenic Acid WP4586	1/6	0.286944	0.678125	3.45187	4.30955	FADS2
CCL18 Signaling Pathway WP5097	1/6	0.286944	0.678125	3.45187	4.30955	CDH2
P38 MAPK Signaling Pathway WP400	3/35	0.300399	0.698588	1.61871	1.94673	CDC42;HSPB1;RAC1
Influence Of Laminopathies On Wnt Signaling WP4844	3/35	0.300399	0.698588	1.61871	1.94673	WNT10B;TLE1;APC
IL 7 Signaling Pathway WP205	2/20	0.300429	0.698588	1.91814	2.30665	MAPK3;JAK1
Autophagy In Pancreatic Ductal Adenocarcinoma WP5331	2/20	0.300429	0.698588	1.91814	2.30665	PINK1;MAP1LC3B
MicroRNAs In Cardiomyocyte Hypertrophy WP1544	6/83	0.302907	0.699947	1.34591	1.60746	RAC1;CALM1;PRKG1;RHOA;MTOR;MAPK3
Embryonic Stem Cell Pluripotency Pathways WP3931	8/116	0.303431	0.699947	1.27968	1.52615	WNT10B;APC;WNT7B;PDGFB;FZD8;FGF13;MTOR;JAK1
AMP Activated Protein Kinase Signaling WP1403	5/67	0.305313	0.701492	1.39277	1.65241	CCNA1;FASN;HMGCR;ADIPOR1;MTOR
Factors And Pathways Affecting Insulin Like Growth Factor IGF1 Akt Signaling WP3850	3/36	0.315657	0.707039	1.56957	1.80987	MAP1LC3A;TNFSF9;MTOR
Trans Sulfuration One Carbon Metabolism And Related Pathways WP2525	5/68	0.316203	0.707039	1.37059	1.57806	PCYT2;GPX1;AHCY;ETNK2;SOD1
Integrin Mediated Cell Adhesion WP185	7/101	0.317086	0.707039	1.28627	1.47739	CDC42;RAP1A;ITGA3;ITGA7;CSK;CAPN1;RAC1
8P23 1 Copy Number Variation Syndrome WP5346	4/52	0.318032	0.707039	1.43895	1.64847	CTSD;FDFT1;MAPK3;S100A10
22Q11 2 Copy Number Variation Syndrome WP4657	8/118	0.319808	0.707039	1.25628	1.43221	CDC42;ALDH4A1;POLR2A;DGCR6L;RTN4;SREBF2;CRKL;DGCR2
Urea Cycle And Associated Pathways WP4595	2/21	0.321025	0.707039	1.81709	2.06464	ALDH4A1;GOT2
FOXA2 Pathway WP5066	2/21	0.321025	0.707039	1.81709	2.06464	GSTM2;FASN
Glial Cell Differentiation WP2276	1/7	0.326031	0.707039	2.87641	3.22377	CNP
MicroRNA For Targeting Cancer Growth And Vascularization In Glioblastoma WP3593	1/7	0.326031	0.707039	2.87641	3.22377	VEGFB
Hypothetical Craniofacial Development Pathway WP3655	1/7	0.326031	0.707039	2.87641	3.22377	RHOA
Amino Acid Metabolism In Triple Negative Breast Cancer Cells WP5213	1/7	0.326031	0.707039	2.87641	3.22377	GLS
Acetylcholine Synthesis WP528	1/7	0.326031	0.707039	2.87641	3.22377	ACHE
Apoptosis Related Network Due To Altered Notch3 In Ovarian Cancer WP2864	4/53	0.330641	0.707039	1.40951	1.55993	HSPA5;F2R;HSPB1;VIM
Kit Receptor Signaling Pathway WP304	4/53	0.330641	0.707039	1.40951	1.55993	PRKCA;MAPT;CRKL;MAPK3
One Carbon Metabolism And Related Pathways WP3940	4/53	0.330641	0.707039	1.40951	1.55993	PCYT2;GPX1;ETNK2;SOD1
NRP1 Triggered Signaling Pathways In Pancreatic Cancer WP5144	4/53	0.330641	0.707039	1.40951	1.55993	NRP1;GSK3A;RAC1;MAPK3
Melatonin Metabolism And Effects WP3298	3/37	0.330928	0.707039	1.52333	1.68458	ACHE;PRKCA;CALM1
Photodynamic Therapy Induced HIF 1 Survival Signaling WP3614	3/37	0.330928	0.707039	1.52333	1.68458	PFKL;PKM;PGK1
Genetic Causes Of Porto Sinusoidal Vascular Disease WP5269	3/37	0.330928	0.707039	1.52333	1.68458	CDC42;RAC1;MAPK3
Glycerolipids And Glycerophospholipids WP4722	2/22	0.341466	0.720096	1.72614	1.85475	PCYT2;CDIPT
PKC Gamma Calcium Signaling Pathway In Ataxia WP4760	2/22	0.341466	0.720096	1.72614	1.85475	PLCB3;GNAQ
Sildenafil Treatment WP5294	2/22	0.341466	0.720096	1.72614	1.85475	GAPDH;PRKG1
Androgen Receptor Signaling Pathway WP138	6/87	0.342015	0.720096	1.27917	1.37243	CDC42;RAC1;CALR;RHOA;ETV5;RHOB
TGF Beta Receptor Signaling WP560	4/54	0.343276	0.720133	1.38125	1.47686	SKI;BAMBI;JAK1;MAPK3
Sleep Regulation WP3591	3/38	0.346188	0.723621	1.47973	1.56965	CST3;CHRNB2;AHCY
Bardet Biedl Syndrome WP5234	6/88	0.35188	0.724703	1.2635	1.31969	DYNC2I2;BBS10;SUFU;ARL3;PDE6D;OCRL
Transcription Factors Regulate miRNAs Related To Cardiac Hypertrophy WP1559	1/8	0.362977	0.724703	2.46536	2.49843	PPP3R1
Cell Differentiation Index WP2029	1/8	0.362977	0.724703	2.46536	2.49843	TLX1
Dual Hijack Model Of Vif In HIV Infection WP3300	1/8	0.362977	0.724703	2.46536	2.49843	UBB
Cytosine Methylation WP3585	1/8	0.362977	0.724703	2.46536	2.49843	IDH1
Insulin Signaling In Adipocytes Normal Condition WP3634	1/8	0.362977	0.724703	2.46536	2.49843	MTOR
Insulin Signaling In Adipocytes Diabetic Condition WP3635	1/8	0.362977	0.724703	2.46536	2.49843	MTOR
Caloric Restriction And Aging WP4191	1/8	0.362977	0.724703	2.46536	2.49843	MTOR
Ketogenesis And Ketolysis WP4742	1/8	0.362977	0.724703	2.46536	2.49843	ACAT1
Peroxiredoxin 2 Induced Ovarian Failure WP4873	1/8	0.362977	0.724703	2.46536	2.49843	PRDX2
Mitochondrial Complex II Assembly WP4920	1/8	0.362977	0.724703	2.46536	2.49843	SDHC
Pentose Phosphate Pathway In Senescent Cells WP5043	1/8	0.362977	0.724703	2.46536	2.49843	PGLS
Biosynthesis And Turnover Of 1 Deoxy Sphingoid Bases WP5179	1/8	0.362977	0.724703	2.46536	2.49843	SPTLC2
Oncostatin M Signaling Pathway WP2374	4/56	0.368564	0.728322	1.32798	1.32551	PRKCA;MTOR;JAK1;MAPK3
Mitochondrial Complex I Assembly Model OXPHOS System WP4324	4/56	0.368564	0.728322	1.32798	1.32551	NDUFB7;NDUFB11;NDUFB2;FOXRED1
IL 18 Signaling Pathway WP4754	4/56	0.368564	0.728322	1.32798	1.32551	HSPB1;PRKCA;MYD88;MAPK3
MECP2 And Associated Rett Syndrome WP3584	5/73	0.37117	0.730978	1.26948	1.25817	CSRP1;CNP;DHX9;GPRIN1;MTOR
Thymic Stromal Lymphopoietin TSLP Signaling Pathway WP2203	3/40	0.376584	0.734256	1.39959	1.36686	MTOR;MAPK3;JAK1
Neural Crest Cell Migration During Development WP4564	3/40	0.376584	0.734256	1.39959	1.36686	ARF1;RAC1;RHOA
mRNA Processing WP411	8/125	0.37817	0.734256	1.18068	1.14811	SFPQ;SF3A1;SNRPN;POLR2A;DHX9;SRSF2;SNU13;PPM1G
Epithelial To Mesenchymal Transition In Colorectal Cancer WP4239	10/160	0.380991	0.734256	1.15126	1.11094	CLDN6;WNT10B;CDH2;JUP;MMP15;WNT7B;FZD8;WNT9A;DLL3;MAPK3
Amino Acid Metabolism WP3925	6/91	0.381581	0.734256	1.21872	1.17415	PKM;IDH1;GOT2;DLST;ACO2;GLS
IL1 And Megakaryocytes In Obesity WP2865	2/24	0.381711	0.734256	1.56905	1.51114	F2R;MYD88
Unfolded Protein Response WP4925	2/24	0.381711	0.734256	1.56905	1.51114	HSPA5;MBTPS2
Androgen Receptor Network In Prostate Cancer WP2263	7/109	0.389188	0.740785	1.18488	1.11816	RAP1A;SPRY2;NDRG1;MTOR;CRKL;JAK1;MAPK3
B Cell Receptor Signaling Pathway WP23	6/92	0.391494	0.740785	1.20448	1.12954	CDC42;PTPN18;GSK3A;SYK;RAC1;CRKL
Non Genomic Actions Of 1 25 Dihydroxyvitamin D3 WP4341	5/75	0.393225	0.740785	1.23308	1.15092	PLCB3;NRAS;PRKCA;JAK1;MAPK3
TGF Beta Receptor Signaling In Skeletal Dysplasias WP4816	4/58	0.393789	0.740785	1.27866	1.19163	SKI;BAMBI;JAK1;MAPK3
15Q11Q13 Copy Number Variation WP5407	4/58	0.393789	0.740785	1.27866	1.19163	STXBP1;CALM1;STX1A;ENTREP2
Somitogenesis In The Context Of Spondylocostal Dysostosis WP4785	1/9	0.3979	0.740785	2.15708	1.98786	DLL3
Hemesynthesis Defects And Porphyrias WP5169	1/9	0.3979	0.740785	2.15708	1.98786	UROS
Mitochondrial Beta Oxidation WP5241	1/9	0.3979	0.740785	2.15708	1.98786	ECHS1
Heme Biosynthesis WP561	1/9	0.3979	0.740785	2.15708	1.98786	UROS
Benzo A Pyrene Metabolism WP696	1/9	0.3979	0.740785	2.15708	1.98786	AKR1C2
Relationship Between Inflammation COX 2 And EGFR WP4483	2/25	0.401441	0.744982	1.50076	1.36973	NRAS;MAPK3
Fibrin Complement Receptor 3 Signaling Pathway WP4136	3/42	0.406677	0.752288	1.32768	1.19456	SYK;RHOA;MYD88
Network Map Of SARS CoV 2 Signaling Pathway WP5115	13/218	0.417627	0.767287	1.09491	0.956042	LGALS3BP;VPS18;HSPA8;ITGA3;ACTB;MTOR;TRO;MAP1LC3B;CAMK4;RAC1;CTSD;MYD88;JAK1
2Q13 Copy Number Variation Syndrome WP5222	4/60	0.418854	0.767287	1.23286	1.07288	POLR2F;RAC1;GAS6;POLR2L
IL6 Signaling Pathway WP364	3/43	0.421564	0.767287	1.29442	1.1181	RAC1;MAPK3;JAK1
Circadian Rhythm Genes WP3594	12/201	0.422492	0.767287	1.09618	0.944449	CST3;CHRNB2;SFPQ;AHCY;MAGED1;DHX9;CRTC1;GNAQ;NTRK3;UBC;SKP1;PPP1CA
Vitamin D Metabolism WP1531	1/10	0.43091	0.767287	1.9173	1.61409	DHCR7
Type III Interferon Signaling WP2113	1/10	0.43091	0.767287	1.9173	1.61409	JAK1
Trans Sulfuration Pathway WP2333	1/10	0.43091	0.767287	1.9173	1.61409	AHCY
Interleukin 1 Induced Activation Of NF kB WP3656	1/10	0.43091	0.767287	1.9173	1.61409	UBE2N
Leptin And Adiponectin WP3934	1/10	0.43091	0.767287	1.9173	1.61409	ADIPOR1
Non Homologous End Joining WP438	1/10	0.43091	0.767287	1.9173	1.61409	XRCC5
TCA Cycle In Senescence WP5050	1/10	0.43091	0.767287	1.9173	1.61409	ME1
Interleukin 11 Signaling Pathway WP2332	3/44	0.436321	0.767287	1.26278	1.04732	PTPA;MAPK3;JAK1
Genes Controlling Nephrogenesis WP4823	3/44	0.436321	0.767287	1.26278	1.04732	RET;ITGA3;PDGFB
Angiopoietin Like Protein 8 Regulatory Pathway WP3915	8/132	0.43709	0.767287	1.11361	0.921645	GSK3A;SCD;FASN;SLC16A2;MAP3K13;SREBF2;MTOR;MAPK3
Hepatitis B Infection WP4666	9/150	0.439057	0.767287	1.10178	0.906906	NRAS;YWHAQ;ATP6AP1;YWHAB;PRKCA;YWHAZ;MYD88;JAK1;MAPK3
Gastric Cancer Network 1 WP2361	2/27	0.439964	0.767287	1.38055	1.13352	CCNA1;APC
Canonical And Non Canonical Notch Signaling WP3845	2/27	0.439964	0.767287	1.38055	1.13352	PSEN1;DLL3
FGFR3 Signaling In Chondrocyte Proliferation And Terminal Differentiation WP4767	2/27	0.439964	0.767287	1.38055	1.13352	CNP;MAPK3
7 Oxo C And 7 Beta HC Pathways WP5064	2/27	0.439964	0.767287	1.38055	1.13352	ACOT7;DHCR7
TAR Syndrome WP5362	4/62	0.443668	0.771423	1.19022	0.96727	FARP2;NHERF1;TXN;LAMTOR1
ATM Signaling In Development And Disease WP3878	3/45	0.450935	0.776545	1.23265	0.981721	PTPA;HSPB1;MTOR
TROP2 Regulatory Signaling WP5300	3/45	0.450935	0.776545	1.23265	0.981721	PRKCA;RAC1;VIM
15Q25 Copy Number Variation WP5408	3/45	0.450935	0.776545	1.23265	0.981721	DNM3;SPCS3;AP3B2
Endometrial Cancer WP4155	4/63	0.455955	0.776545	1.16999	0.918862	NRAS;APC;CTNNA2;MAPK3
Iron Metabolism In Placenta WP2007	1/11	0.462112	0.776545	1.72548	1.33198	MCOLN1
Nanoparticle Triggered Regulated Necrosis WP2513	1/11	0.462112	0.776545	1.72548	1.33198	FTL
GABA Metabolism Aka GHB WP4157	1/11	0.462112	0.776545	1.72548	1.33198	GLS
Autosomal Recessive Osteopetrosis Pathways WP4788	1/11	0.462112	0.776545	1.72548	1.33198	CLCN7
UDP Derived Sugars Synthesis In Fibroblasts WP5394	1/11	0.462112	0.776545	1.72548	1.33198	GPI
NPHP1 Deletion Syndrome WP5399	1/11	0.462112	0.776545	1.72548	1.33198	MAPK3
IDO Metabolic Pathway WP5414	1/11	0.462112	0.776545	1.72548	1.33198	GOT2
Aryl Hydrocarbon Receptor Pathway WP2586	3/46	0.465391	0.776545	1.20392	0.920852	RET;NRAS;HSP90AA1
Envelope Proteins And Their Potential Roles In EDMD Physiopathology WP4535	3/46	0.465391	0.776545	1.20392	0.920852	NRAS;RHOA;MAPK3
Chronic Hyperglycemia Impairment Of Neuron Function WP5283	3/46	0.465391	0.776545	1.20392	0.920852	MMP24;MMP15;PRKCA
Breast Cancer Pathway WP4262	9/154	0.470426	0.7776	1.07116	0.807781	WNT10B;NRAS;APC;WNT7B;FZD8;MTOR;SKP1;DLL3;MAPK3
Osteoblast Differentiation And Related Diseases WP4787	7/118	0.470439	0.7776	1.08829	0.820666	WNT10B;WNT7B;FZD8;PRKCA;WNT9A;DLL3;MAPK3
RAS And Bradykinin Pathways In COVID 19 WP4969	2/29	0.477084	0.7776	1.27815	0.945912	PRKG1;RHOA
Interleukin 1 IL 1 Structural Pathway WP2637	3/47	0.479676	0.7776	1.1765	0.864307	TOLLIP;MYD88;MAPK3
Prader Willi And Angelman Syndrome WP3998	6/102	0.48943	0.7776	1.07844	0.770561	GABRB3;SNRPN;TUBGCP2;UBE2N;NIPA1;NDN
Genes Related To Primary Cilium Development Based On CRISPR WP4536	6/102	0.48943	0.7776	1.07844	0.770561	DYNC2I2;BBS10;ARL3;ARMC9;DYNLL1;TTBK2
Alanine And Aspartate Metabolism WP106	1/12	0.491604	0.7776	1.56853	1.11379	GOT2
Bile Acids Synthesis And Enterohepatic Circulation WP4389	1/12	0.491604	0.7776	1.56853	1.11379	MAPK3
IL 10 Anti Inflammatory Signaling Pathway WP4495	1/12	0.491604	0.7776	1.56853	1.11379	JAK1
Resolvin E1 And Resolvin D1 Signaling Pathways Promoting Inflammation Resolution WP5191	1/12	0.491604	0.7776	1.56853	1.11379	MTOR
TGF Smad Signaling Pathway WP5382	1/12	0.491604	0.7776	1.56853	1.11379	YWHAG
Enterohepatic Circulation Of Bile Acids WP5396	1/12	0.491604	0.7776	1.56853	1.11379	FABP6
Rett Syndrome Causing Genes WP4312	3/48	0.493778	0.7776	1.15029	0.811724	GNAO1;STXBP1;SCN2A
Matrix Metalloproteinases WP129	2/30	0.495072	0.7776	1.23244	0.866467	MMP24;MMP15
Dopaminergic Neurogenesis WP2855	2/30	0.495072	0.7776	1.23244	0.866467	CDKN1C;RET
Toll Like Receptor Signaling Related To MyD88 WP3858	2/30	0.495072	0.7776	1.23244	0.866467	TOLLIP;MYD88
Oligodendrocyte Specification And Differentiation Leading To Myelin Components For CNS WP4304	2/30	0.495072	0.7776	1.23244	0.866467	CNP;PDGFB
Autophagy WP4923	2/30	0.495072	0.7776	1.23244	0.866467	MAP1LC3B;MTOR
ncRNAs Involved In Wnt Signaling In Hepatocellular Carcinoma WP4336	5/85	0.501295	0.7776	1.07837	0.744679	WNT10B;APC;WNT7B;CTNNBIP1;FZD8
Hepatitis C And Hepatocellular Carcinoma WP3646	3/49	0.507688	0.7776	1.12522	0.762777	RAC1;JAK1;MAPK3
Constitutive Androstane Receptor Pathway WP2875	2/31	0.512661	0.7776	1.18988	0.795004	PTPA;HSP90AA1
Ethanol Effects On Histone Modifications WP3996	2/31	0.512661	0.7776	1.18988	0.795004	AHCY;ACSS2
Type I Interferon Induction And Signaling During SARS CoV 2 Infection WP4868	2/31	0.512661	0.7776	1.18988	0.795004	MYD88;JAK1
16P11 2 Distal Deletion Syndrome WP4950	2/31	0.512661	0.7776	1.18988	0.795004	SPNS1;TUFM
Prostaglandin And Leukotriene Metabolism In Senescence WP5122	2/31	0.512661	0.7776	1.18988	0.795004	GNAQ;PTGES
Folate Metabolism WP176	4/68	0.515841	0.7776	1.0783	0.713786	GPX1;AHCY;RFK;SOD1
RAC1 PAK1 P38 MMP2 Pathway WP3303	4/68	0.515841	0.7776	1.0783	0.713786	NRAS;STMN1;RAC1;MAPK3
Ganglio Sphingolipid Metabolism WP1423	1/13	0.519481	0.7776	1.43775	0.941617	ST8SIA3
Osteopontin Signaling WP1434	1/13	0.519481	0.7776	1.43775	0.941617	MAPK3
Genes Targeted By miRNAs In Adipocytes WP1992	1/13	0.519481	0.7776	1.43775	0.941617	TMSB4X
Mammary Gland Development Pathway Puberty Stage 2 Of 4 WP2814	1/13	0.519481	0.7776	1.43775	0.941617	VIM
MFAP5 Mediated Ovarian Cancer Cell Motility And Invasiveness WP3301	1/13	0.519481	0.7776	1.43775	0.941617	MAPK3
Krebs Cycle Disorders WP4236	1/13	0.519481	0.7776	1.43775	0.941617	DLST
Vitamin B12 Disorders WP4271	1/13	0.519481	0.7776	1.43775	0.941617	CUBN
Methionine Metabolism Leading To Sulfur Amino Acids And Related Disorders WP4292	1/13	0.519481	0.7776	1.43775	0.941617	AHCY
ncRNAs Involved In STAT3 Signaling In Hepatocellular Carcinoma WP4337	1/13	0.519481	0.7776	1.43775	0.941617	JAK1
Purine Metabolism WP4792	1/13	0.519481	0.7776	1.43775	0.941617	ITPA
Neuroinflammation WP4919	1/13	0.519481	0.7776	1.43775	0.941617	MTOR
Disorders Of Galactose Metabolism WP5173	1/13	0.519481	0.7776	1.43775	0.941617	GYG1
Translation Factors WP107	3/50	0.521394	0.7776	1.10122	0.717171	EIF4A1;EIF3I;EIF4G1
Role Of Hypoxia Angiogenesis And FGF Pathway In OA Chondrocyte Hypertrophy WP5373	3/50	0.521394	0.7776	1.10122	0.717171	PRKCA;LAMTOR1;MAPK3
Urotensin II Mediated Signaling Pathway WP5158	4/69	0.527453	0.7776	1.06165	0.679133	GSK3A;FSCN1;RHOA;MAPK3
Pregnane X Receptor Pathway WP2876	2/32	0.529841	0.7776	1.15015	0.730552	HSP90AA1;PSMC5
Initiation Of Transcription And Translation Elongation At The HIV 1 LTR WP3414	2/32	0.529841	0.7776	1.15015	0.730552	PPP3R1;NELFCD
PI3K AKT mTOR Signaling Pathway And Therapeutic Opportunities In Prostate Cancer WP3844	2/32	0.529841	0.7776	1.15015	0.730552	NRAS;MTOR
Regucalcin In Proximal Tubule Epithelial Kidney Cells WP4838	2/32	0.529841	0.7776	1.15015	0.730552	PPP3R1;MTOR
Host Pathogen Interaction Of Human Coronaviruses Interferon Induction WP4880	2/32	0.529841	0.7776	1.15015	0.730552	MYD88;JAK1
Oxysterols Derived From Cholesterol WP4545	3/51	0.53489	0.7776	1.07823	0.674639	ACOT7;INSIG1;DHCR7
Male Infertility WP4673	8/145	0.543702	0.7776	1.00725	0.61377	NANOS1;GNAO1;PIWIL2;CCNA1;ABLIM1;GPX1;XRCC5;ETV5
Osteoblast Signaling WP322	1/14	0.54583	0.7776	1.32708	0.803477	PDGFB
Riboflavin And CoQ Disorders WP5037	1/14	0.54583	0.7776	1.32708	0.803477	RFK
Modulation Of PI3K Akt mTOR Signaling By Bioactive Sphingolipids WP5192	1/14	0.54583	0.7776	1.32708	0.803477	MTOR
Mineralocorticoid Biosynthesis WP5279	1/14	0.54583	0.7776	1.32708	0.803477	AKR1C2
Glucocorticoid Biosynthesis WP5280	1/14	0.54583	0.7776	1.32708	0.803477	AKR1C2
6Q16 Copy Number Variation WP5400	1/14	0.54583	0.7776	1.32708	0.803477	NTRK2
Mammary Gland Development Pathway Pregnancy And Lactation Stage 3 Of 4 WP2817	2/33	0.546603	0.7776	1.11299	0.672283	GAL;TPM3
Resistin As A Regulator Of Inflammation WP4481	2/33	0.546603	0.7776	1.11299	0.672283	PLCB3;MAPK3
Signal Transduction Through IL1R WP4496	2/33	0.546603	0.7776	1.11299	0.672283	TOLLIP;MYD88
FBXL10 Enhancement Of MAP ERK Signaling In Diffuse Large B Cell Lymphoma WP4553	2/33	0.546603	0.7776	1.11299	0.672283	DUSP6;MAPK3
Cardiomyocyte Signaling Pathways Converging On Titin WP5344	2/33	0.546603	0.7776	1.11299	0.672283	PRKAR1A;PRKCA
ErbB Signaling Pathway WP673	5/90	0.552537	0.784116	1.01467	0.601934	NRAS;PRKCA;MTOR;CRKL;MAPK3
Non Small Cell Lung Cancer WP4255	4/72	0.561444	0.784932	1.01465	0.585701	EML4;NRAS;PRKCA;MAPK3
GPCRs Other WP117	5/91	0.562477	0.784932	1.00281	0.577024	GPR162;F2R;GPR83;ACKR1;ADGRL3
P53 Transcriptional Gene Network WP4963	5/91	0.562477	0.784932	1.00281	0.577024	ALDH4A1;GPX1;XRCC5;FUCA1;MTOR
Alstrom Syndrome WP5202	2/34	0.562942	0.784932	1.07815	0.619484	DNM3;VCPIP1
Prostaglandin And Leukotriene Metabolism In Senescence WP5321	2/34	0.562942	0.784932	1.07815	0.619484	GNAQ;PTGES
JAK STAT Signaling In The Regulation Of Beta Cells WP5358	2/34	0.562942	0.784932	1.07815	0.619484	NRAS;MTOR
Transcriptional Activation By NRF2 In Response To Phytochemicals WP3	1/15	0.570736	0.784932	1.23222	0.691066	PRKCA
ERK Pathway In Huntington 39 S Disease WP3853	1/15	0.570736	0.784932	1.23222	0.691066	NTRK2
GPR40 Pathway WP3958	1/15	0.570736	0.784932	1.23222	0.691066	PLCB3
Cysteine And Methionine Catabolism WP4504	1/15	0.570736	0.784932	1.23222	0.691066	AHCY
Biomarkers For Pyrimidine Metabolism Disorders WP4584	1/15	0.570736	0.784932	1.23222	0.691066	CKB
Pro Survival Signaling Of Neuroprotectin D1 WP5182	1/15	0.570736	0.784932	1.23222	0.691066	PPP2CB
Biogenic Amine Synthesis WP550	1/15	0.570736	0.784932	1.23222	0.691066	ACHE
Fatty Acids And Lipoproteins Transport In Hepatocytes WP5323	2/35	0.578854	0.794209	1.04543	0.57154	DBI;SLC27A4
lncRNA In Canonical Wnt Signaling And Colorectal Cancer WP4258	5/93	0.582014	0.796657	0.979918	0.530392	WNT10B;APC;WNT7B;CTNNBIP1;FZD8
Osteoclast Signaling WP12	1/16	0.594278	0.798345	1.15002	0.598478	PDGFB
Deregulation Of Rab And Rab Effector Genes In Bladder Cancer WP2291	1/16	0.594278	0.798345	1.15002	0.598478	RAB27B
Classical Pathway Of Steroidogenesis With Glucocorticoid And Mineralocorticoid Metabolism WP4523	1/16	0.594278	0.798345	1.15002	0.598478	POR
Hedgehog Signaling Pathway WP47	1/16	0.594278	0.798345	1.15002	0.598478	SUFU
MAPK Pathway In Congenital Thyroid Cancer WP4928	1/16	0.594278	0.798345	1.15002	0.598478	MAPK3
Galanin Receptor Pathway WP4970	1/16	0.594278	0.798345	1.15002	0.598478	CDKN1C
Nsp1 From SARS CoV 2 Inhibits Translation Initiation In The Host Cell WP5027	1/16	0.594278	0.798345	1.15002	0.598478	EIF3I
Sulfation Biotransformation Reaction WP692	1/16	0.594278	0.798345	1.15002	0.598478	PAPSS1
Ovarian Infertility WP34	2/37	0.609388	0.812985	0.985584	0.48816	SMPD1;MTOR
Neovascularisation Processes WP4331	2/37	0.609388	0.812985	0.985584	0.48816	PDGFB;MAPK3
Overview Of Interferons Mediated Signaling Pathway WP4558	2/37	0.609388	0.812985	0.985584	0.48816	PRKCA;JAK1
Proximal Tubule Transport WP4917	3/57	0.611064	0.813144	0.958117	0.471924	ATP6V0B;ATP6V0C;ATP6V1C1
NOTCH1 Regulation Of Endothelial Cell Calcification WP3413	1/17	0.616529	0.813144	1.07808	0.521415	DLL3
Degradation Pathway Of Sphingolipids Including Diseases WP4153	1/17	0.616529	0.813144	1.07808	0.521415	PSAP
Metabolic Pathway Of LDL HDL And TG Including Diseases WP4522	1/17	0.616529	0.813144	1.07808	0.521415	ANXA2
MAP3K1 Role In Promoting And Blocking Gonadal Determination WP4872	1/17	0.616529	0.813144	1.07808	0.521415	RHOA
TNF Related Weak Inducer Of Apoptosis TWEAK Signaling Pathway WP2036	2/38	0.62401	0.819278	0.958156	0.451856	RAC1;MAPK3
Striated Muscle Contraction Pathway WP383	2/38	0.62401	0.819278	0.958156	0.451856	TPM3;VIM
Markers Of Kidney Cell Lineage WP5236	3/59	0.634518	0.829546	0.923801	0.420228	EGLN2;TLX1;AP2B1
Transcription Co Factors SKI And SKIL Protein Partners WP4533	1/18	0.637561	0.829546	1.01461	0.456682	SKI
MFAP5 Effect On Permeability And Motility Of Endothelial Cells Via Cytoskeleton Rearrangement WP4560	1/18	0.637561	0.829546	1.01461	0.456682	MAPK3
Estrogen Metabolism WP697	1/18	0.637561	0.829546	1.01461	0.456682	STS
Clock Controlled Autophagy In Bone Metabolism WP5205	4/80	0.645078	0.837444	0.907461	0.397817	WNT10B;MAP1LC3B;MAP1LC3A;MTOR
Microglia Pathogen Phagocytosis Pathway WP3937	2/40	0.651974	0.842618	0.90763	0.38824	SYK;RAC1
Oxidative Damage Response WP3941	2/40	0.651974	0.842618	0.90763	0.38824	CDKN1C;CDC42
Mitochondrial Gene Expression WP391	1/19	0.65744	0.844031	0.958194	0.401868	CAMK4
LTF Danger Signal Response Pathway WP4478	1/19	0.65744	0.844031	0.958194	0.401868	MYD88
Cholestasis WP5238	1/19	0.65744	0.844031	0.958194	0.401868	HMGCR
Glioblastoma Signaling Pathways WP2261	4/82	0.664259	0.846533	0.884099	0.36167	NRAS;SPRY2;PRKCA;MAPK3
Nucleotide Binding Oligomerization Domain NOD Pathway WP1433	2/41	0.665322	0.846533	0.884311	0.360342	HSP90AA1;RAC1
T Cell Antigen Receptor TCR Pathway During Staphylococcus Aureus Infection WP3863	3/62	0.667812	0.846533	0.876688	0.353961	CHP1;CALM1;MAPK3
Imatinib And Chronic Myeloid Leukemia WP3640	1/20	0.67623	0.846533	0.907714	0.355117	PIM2
BMP Signaling In Eyelid Development WP3927	1/20	0.67623	0.846533	0.907714	0.355117	MAPK3
15Q13 3 Copy Number Variation Syndrome WP4942	1/20	0.67623	0.846533	0.907714	0.355117	GPR75
Ether Lipid Biosynthesis WP5275	1/20	0.67623	0.846533	0.907714	0.355117	LPCAT1
Eukaryotic Transcription Initiation WP405	2/42	0.678254	0.846533	0.862157	0.334718	POLR2A;POLR2F
DNA Replication WP466	2/42	0.678254	0.846533	0.862157	0.334718	UBC;MCM6
Oxidation By Cytochrome P450 WP43	3/63	0.678405	0.846533	0.862031	0.334477	CYB5R1;POR;CYP51A1
Endochondral Ossification WP474	3/63	0.678405	0.846533	0.862031	0.334477	CDKN1C;HMGCS1;CALM1
Endochondral Ossification With Skeletal Dysplasias WP4808	3/63	0.678405	0.846533	0.862031	0.334477	CDKN1C;HMGCS1;CALM1
NF1 Copy Number Variation Syndrome WP5366	5/104	0.680371	0.846533	0.870529	0.335256	TUBB;RHOA;EXOC2;RAB11A;MAPK3
Ciliopathies WP4803	9/184	0.684051	0.846533	0.886114	0.336478	DYNC2I2;BBS10;ARL2BP;ARL3;SUFU;PDE6D;OCRL;POMGNT1;TTBK2
G1 To S Cell Cycle Control WP45	3/64	0.688746	0.846533	0.847854	0.316151	CDKN1C;CCNA1;MCM6
Fas Ligand Pathway And Stress Induction Of Heat Shock Proteins WP314	2/43	0.690776	0.846533	0.841084	0.311151	HSPB1;ACTB
Hedgehog Signaling Pathway WP4249	2/43	0.690776	0.846533	0.841084	0.311151	SUFU;ARRB1
Type II Diabetes Mellitus WP1584	1/21	0.693991	0.846533	0.862283	0.314989	MTOR
Cell Differentiation Expanded Index WP2023	1/21	0.693991	0.846533	0.862283	0.314989	TLX1
Urea Cycle And Metabolism Of Amino Groups WP497	1/21	0.693991	0.846533	0.862283	0.314989	CKB
Glycosphingolipid Metabolism WP5292	1/21	0.693991	0.846533	0.862283	0.314989	B4GALT5
Heart Development WP1591	2/44	0.702893	0.846533	0.821015	0.28945	VEGFB;ISL1
Notch Signaling WP268	2/44	0.702893	0.846533	0.821015	0.28945	PSEN1;DLL3
miRNA Targets In ECM And Membrane Receptors WP2911	1/22	0.710778	0.846533	0.821179	0.280347	COL6A1
Regulation Of Apoptosis By Parathyroid Hormone Related Protein WP3872	1/22	0.710778	0.846533	0.821179	0.280347	GSK3A
PI3K AKT mTOR Vitamin D3 Signaling WP4141	1/22	0.710778	0.846533	0.821179	0.280347	MTOR
Immune Response To Tuberculosis WP4197	1/22	0.710778	0.846533	0.821179	0.280347	JAK1
Vitamin D In Inflammatory Diseases WP4482	1/22	0.710778	0.846533	0.821179	0.280347	PPP3R1
Hippo YAP Signaling WP4537	1/22	0.710778	0.846533	0.821179	0.280347	NDRG1
NAD Metabolism In Oncogene Induced Senescence And Mitochondrial Dysfunction Associated Senescence WP5046	1/22	0.710778	0.846533	0.821179	0.280347	GOT2
Synthesis Of Ceramides And 1 Deoxyceramides WP5194	1/22	0.710778	0.846533	0.821179	0.280347	CERS6
Pathophysiological Roles Of DUX4 In FSHD1 WP5342	1/22	0.710778	0.846533	0.821179	0.280347	RET
Thermogenesis WP4321	5/108	0.712014	0.846533	0.836544	0.284139	NRAS;BMP8A;ACTB;PRKG1;MTOR
Aryl Hydrocarbon Receptor Pathway WP2873	2/45	0.714612	0.846533	0.801879	0.269444	HSP90AA1;PTGES3
CKAP4 Signaling Pathway Map WP5322	5/109	0.71957	0.846533	0.828457	0.272647	SUSD2;MIF;VIM;DUSP6;DKK3
Apoptosis Modulation And Signaling WP1772	4/89	0.725703	0.846533	0.810989	0.260015	BIK;TOLLIP;MYD88;MAPK3
T Cell Modulation In Pancreatic Cancer WP5078	2/46	0.72594	0.846533	0.783613	0.250982	VEGFB;TNFSF9
Eicosanoid Synthesis WP167	1/23	0.726644	0.846533	0.783811	0.250285	PTGES
Nanoparticle Triggered Autophagic Cell Death WP2509	1/23	0.726644	0.846533	0.783811	0.250285	MAP1LC3A
Ebstein Barr Virus LMP1 Signaling WP262	1/23	0.726644	0.846533	0.783811	0.250285	HSP90AA1
Photodynamic Therapy Induced NFE2L2 NRF2 Survival Signaling WP3612	1/23	0.726644	0.846533	0.783811	0.250285	GSTP1
Purine Metabolism And Related Disorders WP4224	1/23	0.726644	0.846533	0.783811	0.250285	ITPA
NRF2 ARE Regulation WP4357	1/23	0.726644	0.846533	0.783811	0.250285	PRKCA
GDNF RET Signaling Axis WP4830	1/23	0.726644	0.846533	0.783811	0.250285	RET
Roles Of Ceramides In Development Of Insulin Resistance WP5181	1/23	0.726644	0.846533	0.783811	0.250285	SMPD3
Estrogen Signaling Pathway WP712	1/23	0.726644	0.846533	0.783811	0.250285	GNB1
Th17 Cell Differentiation Pathway WP5130	3/69	0.736702	0.855023	0.783415	0.239389	HSP90AA1;MTOR;JAK1
Mechanoregulation And Pathology Of YAP TAZ Via Hippo And Non Hippo Mechanisms WP4534	2/47	0.736885	0.855023	0.766159	0.233926	YWHAQ;ACTB
Angiogenesis WP1539	1/24	0.741641	0.855399	0.749692	0.224075	PDGFB
Triacylglyceride Synthesis WP325	1/24	0.741641	0.855399	0.749692	0.224075	GPD1
GPCRs Class B Secretin Like WP334	1/24	0.741641	0.855399	0.749692	0.224075	ADGRL3
Energy Metabolism WP1541	2/48	0.747455	0.856983	0.749463	0.218155	PPP3R1;CAMK4
Pluripotent Stem Cell Differentiation Pathway WP2848	2/48	0.747455	0.856983	0.749463	0.218155	WNT7B;PDGFB
IL 26 Signaling Pathways WP5347	2/48	0.747455	0.856983	0.749463	0.218155	MAPK3;JAK1
Differentiation Of White And Brown Adipocyte WP2895	1/25	0.755816	0.863151	0.718417	0.201126	EBF3
Hypothesized Pathways In Pathogenesis Of Cardiovascular Disease WP3668	1/25	0.755816	0.863151	0.718417	0.201126	MAPK3
Phosphoinositides Metabolism WP4971	2/49	0.757658	0.863551	0.733479	0.203557	PLCB3;OCRL
Vitamin B12 Metabolism WP1533	2/50	0.767502	0.866488	0.71816	0.190035	CUBN;SOD1
IL 4 Signaling Pathway WP395	2/50	0.767502	0.866488	0.71816	0.190035	JAK1;MAPK3
PPAR Alpha Pathway WP2878	1/26	0.769214	0.866488	0.689644	0.180953	DBI
Cell Interactions Of The Pancreatic Cancer Microenvironment WP5284	1/26	0.769214	0.866488	0.689644	0.180953	NRP1
Growth Factors And Hormones In Beta Cell Proliferation WP5385	1/26	0.769214	0.866488	0.689644	0.180953	MAPK3
EPO Receptor Signaling WP581	1/26	0.769214	0.866488	0.689644	0.180953	MAPK3
Complement System WP2806	4/95	0.771363	0.867222	0.757276	0.196586	PRKCA;TXN;CALR;GNAI2
TLR4 Signaling And Tolerance WP3851	1/27	0.781878	0.875643	0.663084	0.163156	MYD88
1Q21 1 Copy Number Variation Syndrome WP4905	1/27	0.781878	0.875643	0.663084	0.163156	PYGO2
T Cell Receptor Signaling Pathway WP69	3/75	0.786306	0.878902	0.717902	0.17259	CDC42;CRKL;MAPK3
Nanoparticle Mediated Activation Of Receptor Signaling WP2643	1/28	0.793847	0.882951	0.638491	0.147405	NRAS
Interactions Of Natural Killer Cells In Pancreatic Cancer WP5092	1/28	0.793847	0.882951	0.638491	0.147405	NCR3LG1
Cardiac Progenitor Differentiation WP2406	2/53	0.79497	0.882951	0.675807	0.155064	THY1;ISL1
Metapathway Biotransformation Phase I And II WP702	8/184	0.796028	0.882951	0.78242	0.178486	CHST8;GSTM2;CHST12;MGST3;GSTP1;CYP51A1;AKR1C2;KCNAB1
Phosphodiesterases In Neuronal Function WP4222	2/54	0.803468	0.887976	0.662776	0.145027	PDE6D;PRKG1
One Carbon Metabolism WP241	1/29	0.80516	0.887976	0.615656	0.133421	AHCY
Disorders Of Bile Acid Synthesis And Biliary Transport WP5176	1/29	0.80516	0.887976	0.615656	0.133421	FABP6
Neural Crest Differentiation WP2064	4/101	0.810831	0.892531	0.710207	0.148927	CDH2;ISL1;RHOB;DLL3
SARS Coronavirus And Innate Immunity WP4912	1/30	0.815852	0.895735	0.594395	0.120972	JAK1
Toll Like Receptor Signaling Pathway WP75	4/102	0.816837	0.895735	0.702923	0.142213	TOLLIP;RAC1;MYD88;MAPK3
miRNA Regulation Of Prostate Cancer Signaling Pathways WP3981	1/31	0.825959	0.901922	0.574551	0.10986	MTOR
Eicosanoid Metabolism Via Cyclooxygenases COX WP4719	1/31	0.825959	0.901922	0.574551	0.10986	PTGES
Pleural Mesothelioma WP5087	20/437	0.827152	0.901922	0.82404	0.156376	WNT10B;NTRK2;ITGA3;YWHAB;WNT7B;PDGFB;VEGFB;FZD8;NDRG1;MTOR;ACTB;CDH4;CDH2;APC;CD47;CTNNA2;FGF13;JAK1;EIF4G1;MAPK3
Complement And Coagulation Cascades WP558	2/58	0.834401	0.907619	0.615304	0.111396	CLTC;F2R
White Fat Cell Differentiation WP4149	1/32	0.835511	0.907619	0.555988	0.0999175	WNT10B
Prostaglandin Signaling WP5088	1/33	0.844539	0.913997	0.538584	0.0910013	PTGES
Monoamine GPCRs WP58	1/33	0.844539	0.913997	0.538584	0.0910013	CHRM4
Development Of Ureteric Collection System WP5053	2/60	0.848157	0.914493	0.594024	0.0978294	RET;GDF11
10Q11 21Q11 23 Copy Number Variation Syndrome WP5352	2/60	0.848157	0.914493	0.594024	0.0978294	ARHGAP22;DLST
TYROBP Causal Network In Microglia WP3945	2/61	0.854638	0.919056	0.583925	0.0917212	GPX1;IL13RA1
TGF Beta Signaling Pathway WP366	5/132	0.855563	0.919056	0.677591	0.105701	CDC42;SKI;RAC1;RHOA;SKP1
10Q22Q23 Copy Number Variation WP5402	2/62	0.860866	0.921236	0.574162	0.0860191	SUSD2;SNCG
Photodynamic Therapy Induced NF kB Survival Signaling WP3617	1/35	0.861138	0.921236	0.506849	0.0757743	EGLN2
Retinoblastoma Gene In Cancer WP2446	3/87	0.862366	0.921236	0.614952	0.0910595	RABIF;STMN1;MCM6
T Cell Activation SARS CoV 2 WP5098	3/88	0.86748	0.924655	0.607685	0.0863904	MTOR;MYD88;MAPK3
Host Pathogen Interaction Of Human Coronaviruses MAPK Signaling WP4877	1/36	0.868761	0.924655	0.492342	0.0692663	MAPK3
Measles Virus Infection WP4630	5/136	0.872478	0.925142	0.656761	0.089594	HSPA8;MYD88;RAB9B;HSPA1B;JAK1
Effect Of Progerin On Genes Involved In Hutchinson Gilford Progeria Syndrome WP4320	1/37	0.875966	0.925142	0.47864	0.0633856	MTA3
miRNA Role In Immune Response In Sepsis WP4329	1/37	0.875966	0.925142	0.47864	0.0633856	MYD88
Type II Interferon Signaling WP619	1/37	0.875966	0.925142	0.47864	0.0633856	JAK1
Allograft Rejection WP2328	3/90	0.877207	0.925142	0.593652	0.0777757	TUBA1B;HARS1;VIM
SARS CoV 2 Innate Immunity Evasion And Cell Specific Immune Response WP5039	2/66	0.883404	0.929984	0.538163	0.0667173	AP1G1;JAK1
Endoderm Differentiation WP2853	5/140	0.887684	0.932705	0.637166	0.0759118	DUSP5;DUSP2;APC;CRTC1;ASCC3
Immune Infiltration In Pancreatic Cancer WP5285	1/39	0.889211	0.932705	0.453401	0.0532385	VEGFB
ATM Signaling Pathway WP2516	1/40	0.895294	0.935696	0.441752	0.048859	AP3B2
Bladder Cancer WP2828	1/40	0.895294	0.935696	0.441752	0.048859	NRAS
Small Cell Lung Cancer WP4658	3/95	0.898802	0.937669	0.56124	0.05988	CDKN1C;ITGA3;SKP1
Head And Neck Squamous Cell Carcinoma WP4674	2/73	0.914894	0.948156	0.484924	0.0431326	NRAS;MTOR
Integrated Cancer Pathway WP1971	1/44	0.916467	0.948156	0.400573	0.0349417	JAK1
Nucleotide Excision Repair WP4753	1/44	0.916467	0.948156	0.400573	0.0349417	CETN2
Cytosolic DNA Sensing Pathway WP4655	2/74	0.918679	0.948156	0.478164	0.0405569	POLR2F;POLR2L
Burn Wound Healing WP5055	2/74	0.918679	0.948156	0.478164	0.0405569	ACHE;MYD88
Extrafollicular And Follicular B Cell Activation By SARS CoV 2 WP5218	2/74	0.918679	0.948156	0.478164	0.0405569	HSPA8;SYK
NO cGMP PKG Mediated Neuroprotection WP4008	1/46	0.92539	0.953383	0.38273	0.0296767	CALM1
Adipogenesis WP236	4/131	0.933114	0.959632	0.541577	0.0374921	WNT10B;SCD;NDN;MIF
Photodynamic Therapy Induced AP 1 Survival Signaling WP3611	1/50	0.940481	0.965494	0.351412	0.0215638	HSP90AA1
Mesodermal Commitment Pathway WP2857	4/145	0.960539	0.983846	0.487439	0.0196245	CRTC1;PRKAR1A;FZD8;ASCC3
Pre Implantation Embryo WP3527	1/58	0.962129	0.983846	0.301963	0.0116579	MTA3
DNA Repair Pathways Full Network WP4946	3/120	0.963455	0.983846	0.44073	0.0164079	RAP1A;XRCC5;CETN2
Thyroid Hormones Production And Peripheral Downstream Signaling Effects WP4746	2/93	0.966446	0.985162	0.377946	0.0128993	SLC16A2;MTOR
Lung Fibrosis WP3624	1/63	0.971453	0.988526	0.277537	0.00803811	PDGFB
17Q12 Copy Number Variation Syndrome WP5287	2/100	0.975986	0.991396	0.350819	0.00852747	LASP1;AP2B1
Peptide GPCRs WP24	1/72	0.982839	0.996609	0.242241	0.0041931	ACKR1
Nucleotide Excision Repair In Xeroderma Pigmentosum WP5114	1/75	0.985518	0.997578	0.232383	0.00339007	CETN2
DNA IR Damage And Cellular Response Via ATR WP4016	1/81	0.989686	0.999968	0.214886	0.00222783	XRCC5
Hair Follicle Development Cytodifferentiation Part 3 Of 3 WP2840	1/87	0.992655	0.999968	0.19983	0.00147312	DKK3
Cytoplasmic Ribosomal Proteins WP477	1/88	0.993059	0.999968	0.197523	0.00137572	RPS28
Complement System In Neuronal Development And Plasticity WP5090	1/106	0.997494	0.99997	0.163505	0.000410214	GAS6
GPCRs Class A Rhodopsin Like WP455	5/259	0.998799	0.99997	0.336504	0.000404536	GPR27;CHRM4;F2R;GPR75;GPR83
Primary Ovarian Insufficiency WP5316	1/170	0.999931	0.99997	0.10124	7.02574e-06	STAG3
Vitamin D Receptor Pathway WP2877	1/186	0.99997	0.99997	0.0924053	2.76781e-06	STS
