## Supplementary material for "Alzheimer’s disease protective allele of *Clusterin* modulates neuronal excitability through lipid-droplet-mediated neuron-glia communication": Table S10

### Sheet: iGlut_up_GO_Biological_Process_
Term	Overlap	P-value	Adjusted P-value	Old P-value	Old Adjusted P-value	Odds Ratio	Combined Score	Genes
Sterol Biosynthetic Process (GO:0016126)	11/28	1.15346e-07	0.000220906	0	0	11.2636	179.94	SQLE;HMGCS1;INSIG1;CYP51A1;MSMO1;DHCR24;MVD;HMGCR;DHCR7;LSS;FDFT1
Substantia Nigra Development (GO:0021762)	13/42	2.1562e-07	0.000220906	0	0	7.81275	119.924	CNP;HSPA5;DYNLL1;SYNGR3;TTBK1;RHOA;CDC42;YWHAQ;CALM3;CALM1;CALM2;INA;YWHAH
Secondary Alcohol Biosynthetic Process (GO:1902653)	10/24	2.27117e-07	0.000220906	0	0	12.4244	190.065	HMGCS1;INSIG1;CYP51A1;DHCR24;MSMO1;MVD;HMGCR;DHCR7;LSS;FDFT1
Vesicle-Mediated Transport (GO:0016192)	49/411	2.63925e-07	0.000220906	0	0	2.39716	36.3113	ARF3;ARF1;GDI1;RASEF;AP2A1;ACTR1A;SCRN1;AP1G1;DPYSL2;CHMP1A;AP3S2;KIF1B;AP2M1;RAB2A;VPS18;ANXA2;STX7;SYP;AP3B2;EPN1;MAPK8IP1;RHOB;DNM3;RABEP1;AMPH;CHMP6;ARF5;EXOC2;STX1A;RAB5B;STXBP1;NCALD;CDC42;AP2S1;S100A10;AP1M1;EXOC6B;CCZ1;TVP23A;RAB27B;SNF8;AP2B1;DCLK1;RAB11A;EHD1;RAB10;CALY;SYT11;LAMTOR1
Cholesterol Biosynthetic Process (GO:0006695)	10/25	3.59943e-07	0.000241018	0	0	11.5955	172.046	HMGCS1;INSIG1;CYP51A1;MSMO1;DHCR24;MVD;HMGCR;DHCR7;LSS;FDFT1
Negative Regulation Of Peptidyl-Threonine Phosphorylation (GO:0010801)	7/14	3.5562e-06	0.00198436	0	0	17.3526	217.72	SPRED1;DMTN;SPRY2;CALM3;CALM1;CALM2;EIF4G1
Membrane Organization (GO:0061024)	25/167	4.56873e-06	0.00212107	0	0	3.08419	37.9241	TOR1AIP2;SNX3;SYNGR1;CHMP1A;CHP1;AP2M1;S100A10;HSPA8;ANXA2;EXOC6B;OCRL;SNF8;SYP;VPS37B;REEP1;GLTPD2;RABIF;RABEP1;REEP5;VAPB;CPTP;CNTN2;ESYT1;CHMP6;EXOC2
Endoplasmic Reticulum Organization (GO:0007029)	13/54	5.06827e-06	0.00212107	0	0	5.52258	67.3341	WDR83OS;RTN3;TOR1AIP2;RTN4;RAB10;REEP1;SEC61A1;VCPIP1;SMPD4;REEP5;VAPB;REEP2;GET1
Protein Localization To Membrane (GO:0072657)	27/192	6.43561e-06	0.00239405	0	0	2.86846	34.2886	RAB3B;RAB3C;RAB3D;ARL3;STXBP1;ZDHHC23;NRXN2;THY1;TM9SF3;DPP6;RAP1A;SH3PXD2B;RAB6B;S100A10;RAB8B;JUP;RFTN1;HPS6;RAB11A;EHD1;RAB10;RABEP1;ABHD17A;CPE;FGF13;GAS6;AGRN
Endoplasmic Reticulum Tubular Network Organization (GO:0071786)	7/16	1.07574e-05	0.00327415	0	0	13.4951	154.382	RAB10;REEP1;RTN3;RTN1;ATL1;REEP2;RTN4
Mitochondrial Electron Transport, Cytochrome C To Oxygen (GO:0006123)	7/16	1.07574e-05	0.00327415	0	0	13.4951	154.382	COX8A;COX7B;NDUFA4;COX7A2;COX5B;COX6A1;COX5A
Energy Derivation By Oxidation Of Organic Compounds (GO:0015980)	11/43	1.44658e-05	0.00399467	0	0	5.97903	66.6287	COX8A;COX7B;NDUFA4;UQCRC1;COX7A2;UQCR11;UQCR10;COX5B;COX6A1;COX5A;MT3
Aerobic Electron Transport Chain (GO:0019646)	14/68	1.5511e-05	0.00399467	0	0	4.51667	50.0174	COX8A;COX7B;NDUFB7;NDUFA4;NDUFB2;SDHC;COX7A2;UQCR11;UQCR10;COX6A1;COX5B;COX5A;UQCRC1;UQCRFS1
Mitochondrial ATP Synthesis Coupled Electron Transport (GO:0042775)	14/70	2.1958e-05	0.00524902	0	0	4.3549	46.7123	COX8A;COX7B;NDUFB7;NDUFA4;NDUFB2;SDHC;COX7A2;UQCR11;UQCR10;COX6A1;COX5B;COX5A;UQCRC1;UQCRFS1
Generation Of Neurons (GO:0048699)	24/172	2.35171e-05	0.00524902	0	0	2.83723	30.2386	RTN3;WNT10B;MTPN;NTRK2;RTN1;TUBGCP2;DCC;WNT7B;FZD8;WNT9A;POMGNT2;VAX2;RTN4;POU4F2;NGRN;TUBB2B;RAC1;MAPT;FGF13;MDGA1;ASTN1;ITM2C;PAFAH1B1;ADGRL3
Regulation Of Protein Dephosphorylation (GO:0035304)	10/40	4.39851e-05	0.00920387	0	0	5.79312	58.1147	PTPA;PPP1R2;YWHAB;SMPD1;CALM3;DYNLL1;CALM1;SPPL3;CALM2;HSP90B1
Cellular Respiration (GO:0045333)	15/85	5.31925e-05	0.0100742	0	0	3.73345	36.7431	COX8A;COX7B;NDUFB7;NDUFB11;NDUFA4;NDUFB2;SDHC;COX7A2;UQCR11;UQCR10;COX6A1;COX5B;COX5A;UQCRC1;UQCRFS1
Proton Transmembrane Transport (GO:1902600)	11/49	5.41624e-05	0.0100742	0	0	5.03337	49.4455	SLC36A1;ATP6V0B;RNASEK;ATP5F1B;ATP6AP1;ATP6V1B2;ATP6V0D1;ATP6V0E2;ATP6V0C;ATP6V1C1;ATP6V0A1
Regulation Of Autophagy (GO:0010506)	29/241	5.9618e-05	0.0105053	0	0	2.39637	23.3108	GSK3A;HSPB1;PSAP;WDR6;CAPN1;PIM2;ATP6V0E2;ATP6V1C1;ATP6V0A1;UBQLN2;ATP6V0B;SVIP;SREBF2;MTOR;ACER2;RRAGA;DAP;PINK1;CPTP;FKBP8;ATP6V1B2;TRIM58;ATP13A2;MAPT;ATP6V0D1;ATP6V0C;GAPDH;EIF4G2;EIF4G1
Proteasome-Mediated Ubiquitin-Dependent Protein Catabolic Process (GO:0043161)	35/319	7.51398e-05	0.0125784	0	0	2.16279	20.5382	GSK3A;FAF2;DERL1;ARRB1;UBE2J2;HSP90B1;PSMB4;ZNRF2;PSMB5;PSMD2;TRIM2;PSMB1;PSMD1;ASCC3;SKP1;UBQLN2;HSPA5;RHBDD2;WFS1;TMUB1;UBE4A;FBXL18;WWP2;PJA2;PSMA6;PSMC5;NPLOC4;RNF103;KBTBD6;APC;UBE2S;GID8;PELI1;NHLRC1;CALR
Synapse Organization (GO:0050808)	19/131	9.55164e-05	0.015228	0	0	2.96001	27.3985	DCTN1;WNT7B;F2R;NRXN2;PSEN1;PCDHB11;PCDHB10;PTPRF;SLC8A2;DNM3;CDC42;SDK1;LRFN4;CDH2;CNTN2;SNCG;MAPT;AGRN;ADGRL3
Negative Regulation Of Kinase Activity (GO:0033673)	12/62	0.000117042	0.0159282	0	0	4.17432	37.79	CDKN1C;DBNDD1;SPRED1;UBASH3B;GSTP1;GNAQ;HSPB1;CHP1;MAPT;THY1;PPM1E;YWHAG
Glycolytic Process (GO:0006096)	8/29	0.000121079	0.0159282	0	0	6.61169	59.6313	GPI;PFKL;TPI1;PKM;PGAM1;PGK1;ENO2;GAPDH
Vacuolar Acidification (GO:0007035)	8/29	0.000121079	0.0159282	0	0	6.61169	59.6313	GRN;ATP6V0B;RNASEK;ATP6V1B2;ATP6V0E2;ATP6V0D1;ATP6V0C;ATP6V0A1
Nucleobase Catabolic Process (GO:0046113)	4/6	0.000123078	0.0159282	0	0	34.619	311.665	DPYSL4;DPYSL5;DPYSL2;DPYSL3
Cellular Response To Oxygen-Containing Compound (GO:1901701)	41/406	0.000123696	0.0159282	0	0	1.9739	17.7605	RET;GSTP1;INSIG1;PDGFB;TWF2;CIB2;PDXP;PPM1E;ACTB;ADD1;HSP90B1;PRDX5;RAP1A;GNG2;SMPD1;CPNE3;CPNE2;MAPK3;WNT10B;SYT3;DMTN;SYT1;WNT7B;LDOC1;WNT9A;MCOLN1;MT3;POU4F2;MTOR;RHOA;RRAGA;P2RX3;SYT11;GNB1;NEURL1;LCOR;LAMTOR1;MAPT;VIM;MYD88;LGMN
Ubiquitin-Dependent ERAD Pathway (GO:0030433)	13/73	0.000150014	0.0186017	0	0	3.76996	33.1937	HSPA5;RHBDD2;WFS1;FAF2;DERL1;TMUB1;UBE4A;UBE2J2;HSP90B1;NPLOC4;RNF103;CALR;UBQLN2
Endoplasmic Reticulum Membrane Organization (GO:0090158)	5/11	0.000171368	0.0204907	0	0	14.4348	125.174	VCPIP1;REEP5;VAPB;ATL1;RTN4
Regulation Of Neuron Apoptotic Process (GO:0043523)	16/105	0.000185802	0.0208546	0	0	3.13192	26.9058	NTRK2;GRN;EGLN2;WFS1;F2R;VSTM2L;FAIM2;ISL1;MT3;SOD1;BACE1;PINK1;UBB;TRIM2;ATP13A2;LGMN
Negative Regulation Of Protein Phosphorylation (GO:0001933)	20/149	0.000187329	0.0208546	0	0	2.70525	23.2182	DMTN;GSTP1;NTRK3;HSPB1;THY1;PPM1E;CRKL;DNAJC3;DBNDD1;SPRED1;UBASH3B;GNAQ;FKBP8;CHP1;SPRY2;CALM3;CALM1;CALM2;YWHAG;EIF4G1
Peptidyl-Threonine Dephosphorylation (GO:0035970)	6/17	0.000195966	0.0208546	0	0	9.45438	80.7174	PDP1;DUSP5;PPP2CB;PPM1E;PPM1G;PPP1CA
Anterograde Axonal Transport (GO:0008089)	9/39	0.000205557	0.0208546	0	0	5.20902	44.2234	BLOC1S3;HSPB1;AP3S2;KIF1B;RAB27B;AP3B2;ARL8A;TRAK2;SOD1
Axonal Transport (GO:0098930)	9/39	0.000205557	0.0208546	0	0	5.20902	44.2234	DCTN1;BLOC1S3;AP3S2;KIF1B;MAPT;AP3B2;ARL8A;SOD1;PAFAH1B1
Positive Regulation Of Ryanodine-Sensitive Calcium-Release Channel Activity (GO:0060316)	4/7	0.000274685	0.0260744	0	0	23.0781	189.238	GSTM2;CALM3;CALM1;CALM2
Pyrimidine Nucleobase Catabolic Process (GO:0006208)	4/7	0.000274685	0.0260744	0	0	23.0781	189.238	DPYSL4;DPYSL5;DPYSL2;DPYSL3
Maintenance Of Protein Localization In Organelle (GO:0072595)	6/18	0.000280369	0.0260744	0	0	8.66606	70.8832	PINK1;HSPA5;ARL2BP;ARL2;KDELR2;SKP1
Activation Of Protein Kinase B Activity (GO:0032148)	7/25	0.000292628	0.0264789	0	0	6.74431	54.8758	PINK1;NTRK3;PDGFB;TXN;GAS6;MT3;MTOR
Axon Development (GO:0061564)	15/99	0.000311231	0.0274211	0	0	3.10889	25.1042	MAP1S;DCC;AMIGO1;ATL1;APLP1;ISL1;RTN4;RAB10;ISL2;RTN4RL1;SLITRK5;MAPT;APBB1;CTNNA2;GPM6B
Positive Regulation Of Protein Dephosphorylation (GO:0035307)	8/33	0.000322163	0.0276564	0	0	5.55265	44.6458	PTPA;SMPD1;CALM3;DYNLL1;CALM1;SPPL3;CALM2;MTOR
Nervous System Development (GO:0007399)	41/433	0.000476667	0.039897	0	0	1.83526	14.0374	COX7B;C3ORF70;DCTN1;GSTP1;STMN3;NRXN2;NRGN;TRAK2;DPYSL4;CDH2;DPYSL5;SMPD1;PCDH1;GPM6B;SH3GL1;CHST8;LGI1;GDF11;MARCKSL1;MAP1S;APLP1;SEMA4F;GFRA3;PCDHB11;GFRA2;PCDHB10;VAX2;DCLK1;DNM3;SDK1;MARCKS;RNF103;APC;NEURL1;SERPINI1;SCN2A;FGF13;PAFAH1B3;MDGA1;NBL1;ADGRL3
Golgi Vesicle Transport (GO:0048193)	23/197	0.000512999	0.0399888	0	0	2.30737	17.4789	ARF3;BCAP31;RAB2A;PEF1;COG4;ARL3;RAB1B;SURF4;YIPF5;SNX12;KLHL12;ARCN1;YIF1B;SNX3;RABIF;TMEM115;VAPB;KDELR2;PREB;RAB6B;ARF5;COPE;RAB8B
Pyrimidine-Containing Compound Catabolic Process (GO:0072529)	4/8	0.000525507	0.0399888	0	0	17.3077	130.693	DPYSL4;DPYSL5;DPYSL2;DPYSL3
Protein Transport (GO:0015031)	32/313	0.000531042	0.0399888	0	0	1.9932	15.0301	ARF3;RAB3B;RAB3C;ARF1;RAB5B;TMEM167A;STXBP1;RAB3D;RAB1B;CLTC;AP2A1;HSP90B1;NEURL1B;CHMP1A;ARL6IP5;TBC1D13;RAB6B;RAB8B;YWHAH;SURF4;STX7;TVP23A;MCOLN1;ARCN1;PDIA4;EHD1;RAB10;SNX15;MYH9;PREB;STX1A;ARF5
Regulation Of Cardiac Muscle Contraction By Calcium Ion Signaling (GO:0010882)	6/20	0.000532633	0.0399888	0	0	7.42726	55.9843	GSTM2;FKBP1B;ATP2A2;CALM3;CALM1;CALM2
Synaptic Vesicle Recycling (GO:0036465)	9/44	0.000537484	0.0399888	0	0	4.46369	33.6054	DNM3;SYT1;AP2S1;SNCG;AP3S2;AP2B1;AP3B2;AP2M1;STX1A
Regulation Of Exocytosis (GO:0017157)	10/54	0.000618434	0.0450112	0	0	3.94693	29.1612	RAB3B;RAB3C;ANXA2;SYT1;RAB3D;LGI3;RAB27B;CHMP6;RAB8B;S100A10
Protein N-linked Glycosylation (GO:0006487)	11/64	0.000651696	0.046293	0	0	3.60596	26.4531	MGAT4C;OST4;ALG9;PMM1;DAD1;PSMD2;MGAT5B;MGAT1;MGAT2;ALG10B;MPDU1
Cellular Response To Organic Cyclic Compound (GO:0071407)	19/152	0.000663699	0.046293	0	0	2.48985	18.2199	GABRB3;HSPA8;DMTN;JUP;INSIG1;PDGFB;CIB2;PDXP;ACTB;POU4F2;UBE2L3;HSP90B1;RAP1A;GNG2;P2RX3;GNB1;ARL6IP5;LCOR;HSPA1B
Neuron Migration (GO:0001764)	10/55	0.000719298	0.0484022	0	0	3.85901	27.9286	NTRK2;TUBB2B;DCC;TUBGCP2;RAC1;POMGNT2;FGF13;MDGA1;ASTN1;PAFAH1B1
Regulation Of Macroautophagy (GO:0016241)	14/96	0.000723128	0.0484022	0	0	2.96997	21.4786	ATP6V0B;MTOR;PINK1;ATP6V1B2;ATP13A2;CAPN1;ATP6V0D1;ATP6V0E2;ATP6V0C;GAPDH;PAFAH1B2;ATP6V1C1;ATP6V0A1;UBQLN2
Regulation Of Phosphoprotein Phosphatase Activity (GO:0043666)	8/37	0.00073731	0.0484022	0	0	4.78575	34.5172	PTPA;PPP1R2;FKBP1B;CALM3;CALM1;CALM2;MTOR;HSP90B1
Peptidyl-Tyrosine Dephosphorylation (GO:0035335)	7/29	0.000784043	0.0495279	0	0	5.5169	39.4516	DUSP5;PTPN18;DUSP3;UBASH3B;PTPN9;PTPRF;DUSP6
Positive Regulation Of Dephosphorylation (GO:0035306)	7/29	0.000784043	0.0495279	0	0	5.5169	39.4516	PTPA;SMPD1;CALM3;DYNLL1;CALM1;SPPL3;CALM2
Cellular Response To Salt (GO:1902075)	15/109	0.000881667	0.0522109	0	0	2.77668	19.5304	SYT3;DMTN;SYT1;PDGFB;CIB2;PDXP;MCOLN1;ADD1;HSP90B1;P2RX3;SYT11;SMPD1;CPNE3;CPNE2;LGMN
Positive Regulation Of Cation Channel Activity (GO:2001259)	8/38	0.000889627	0.0522109	0	0	4.62598	32.4962	PPP3R1;GSTM2;GAL;TMSB4X;CALM3;CALM1;CALM2;PIRT
Negative Regulation Of Establishment Of Protein Localization (GO:1904950)	4/9	0.000904902	0.0522109	0	0	13.8454	97.0243	SNX3;SNX12;WWP2;MAPT
Cytoskeleton-Dependent Intracellular Transport (GO:0030705)	6/22	0.000933121	0.0522109	0	0	6.49817	45.3375	TUBA1B;TUBA1A;TUBB2A;CCDC88C;KIF1B;DYNC1I1
Negative Regulation Of Axonogenesis (GO:0050771)	6/22	0.000933121	0.0522109	0	0	6.49817	45.3375	GDI1;DCC;THY1;FGF13;MT3;RTN4
Platelet Dense Granule Organization (GO:0060155)	6/22	0.000933121	0.0522109	0	0	6.49817	45.3375	AP1G1;F2R;BLOC1S3;HPS6;AP3S2;AP1M1
Sphingolipid Biosynthetic Process (GO:0030148)	12/77	0.00093568	0.0522109	0	0	3.20846	22.3766	ACER2;SMPD4;CERS6;SPTLC2;ELOVL4;SMPD1;ELOVL2;OSBP;ST8SIA3;ELOVL6;SPTSSA;HACD3
Cholesterol Metabolic Process (GO:0008203)	11/67	0.000969636	0.0527908	0	0	3.41224	23.6762	SQLE;HMGCS1;INSIG1;CYP51A1;MSMO1;MVD;DHCR24;HMGCR;DHCR7;LSS;FDFT1
Negative Regulation Of Protein Kinase Activity (GO:0006469)	13/88	0.000977608	0.0527908	0	0	3.01357	20.8852	CDKN1C;DUSP3;GSTP1;HSPB1;THY1;PPM1E;DBNDD1;SPRED1;SH3BP5L;UBASH3B;GNAQ;CHP1;YWHAG
Regulation Of Protein Catabolic Process (GO:0042176)	16/122	0.00102411	0.0529007	0	0	2.62725	18.0858	GSK3A;HSP90AA1;GPX1;EGLN2;CYP51A1;SNX12;SNF8;HMGCR;OAZ2;SNX3;PINK1;UBB;APC;PSME3;ATP13A2;CHMP6
Cytoplasmic Microtubule Organization (GO:0031122)	9/48	0.00104465	0.0529007	0	0	4.00502	27.4908	TUBGCP2;CCDC88C;STMN3;CHP1;TBCB;FSD1;MAPT;RAB11A;RHOA
Organelle Transport Along Microtubule (GO:0072384)	8/39	0.00106616	0.0529007	0	0	4.47652	30.6359	CDC42;TMEM201;UBB;MAP1S;MAPT;DYNC1I1;TRAK2;PAFAH1B1
ERAD Pathway (GO:0036503)	13/89	0.00108854	0.0529007	0	0	2.97376	20.2897	HSPA5;RHBDD2;WFS1;FAF2;DERL1;TMUB1;UBE4A;UBE2J2;HSP90B1;NPLOC4;RNF103;CALR;UBQLN2
Regulation Of Vesicle-Mediated Transport (GO:0060627)	13/89	0.00108854	0.0529007	0	0	2.97376	20.2897	RAB3B;RAB3C;RAB5B;SYT1;RAB3D;LGI3;YIPF5;SNX12;OCRL;RAB11A;AP2S1;RAB8B;MAPK3
Cellular Component Assembly (GO:0022607)	27/260	0.00110589	0.0529007	0	0	2.02394	13.7772	RTN3;RTN1;ARL6IP1;DHX9;GPAA1;TUBGCP2;RTN4;ADD1;ADD2;CDC42;VCPIP1;DPYSL3;BBLN;GPM6B;AP2M1;DMTN;YTHDF2;STX7;SHROOM2;PARVB;YWHAZ;RHOA;STAG3;APC;FSCN1;EPPK1;GAS6
Memory (GO:0007613)	10/58	0.00110605	0.0529007	0	0	3.61725	24.6225	CHRNB2;SYT11;CAMK4;MAPT;PSEN1;FGF13;SCN2A;PJA2;SLC8A2;LGMN
Regulation Of Neuron Death (GO:1901214)	10/58	0.00110605	0.0529007	0	0	3.61725	24.6225	EGLN2;UBB;TRIM2;SARM1;SNCG;FAIM2;DHCR24;ATP13A2;MAPT;EIF4G1
Protein Glycosylation (GO:0006486)	18/147	0.00115639	0.0545296	0	0	2.43021	16.4342	OST4;ALG9;PMM1;ST8SIA3;OGA;PLOD1;POMGNT2;POMGNT1;MGAT4C;B4GAT1;DAD1;PSMD2;MGAT5B;MGAT1;MGAT2;ALG10B;GALNT8;B4GALT5
Presynaptic Endocytosis (GO:0140238)	7/31	0.00120027	0.0558127	0	0	5.05663	34.0069	DNM3;SYT1;AP2S1;SNCG;AP2B1;AP2M1;STX1A
Synaptic Vesicle Endocytosis (GO:0048488)	8/40	0.00126959	0.0567059	0	0	4.3364	28.9197	DNM3;SYT1;AP2S1;SNCG;AP2B1;AP2M1;STX1A;SH3GL1
Negative Regulation Of Amyloid-Beta Formation (GO:1902430)	5/16	0.00128723	0.0567059	0	0	7.87143	52.3864	RTN2;NTRK2;RTN3;RTN1;RTN4
Neuron Projection Organization (GO:0106027)	5/16	0.00128723	0.0567059	0	0	7.87143	52.3864	ARF1;DCTN1;KIFBP;PSEN1;LGMN
Regulation Of Cardiac Muscle Contraction By Regulation Of The Release Of Sequestered Calcium Ion (GO:0010881)	5/16	0.00128723	0.0567059	0	0	7.87143	52.3864	GSTM2;FKBP1B;CALM3;CALM1;CALM2
Regulation Of Cytoskeleton Organization (GO:0051493)	15/114	0.00140352	0.0575149	0	0	2.63575	17.3136	DMTN;TWF2;STMN3;ARHGAP17;DYNLL1;CORO1A;RHOA;MTOR;CDC42;FSCN1;TRIM36;RAC1;MAPT;GPM6B;MAPK3
Regulation Of Actin Filament-Based Process (GO:0032970)	11/70	0.00140601	0.0575149	0	0	3.23823	21.2654	CDC42;DMTN;FSCN1;TWF2;ARHGAP17;RAC1;DYNLL1;CORO1A;RHOA;GPM6B;MTOR
Negative Regulation Of Cell Projection Organization (GO:0031345)	9/50	0.00141483	0.0575149	0	0	3.80925	24.9915	DPYSL5;DCC;RTN4RL1;DPYSL3;PTPN9;SPRY2;MT3;YWHAH;ITM2C
Pyruvate Metabolic Process (GO:0006090)	9/50	0.00141483	0.0575149	0	0	3.80925	24.9915	GPI;PFKL;TPI1;PKM;PGAM1;ME1;PGK1;ENO2;GAPDH
Neuron Development (GO:0048666)	18/150	0.00145898	0.0575149	0	0	2.3746	15.5062	LGI1;NTRK2;ATP8A2;ARL3;STMN3;FRY;RAB11A;EHD1;SAMD14;ISL2;GPRIN1;STMN1;BLOC1S3;MAP4;MAPT;NCDN;RAB6B;B4GALT5
Intracellular pH Reduction (GO:0051452)	7/32	0.0014646	0.0575149	0	0	4.8541	31.6787	ATP6V0B;RNASEK;ATP6V1B2;ATP6V0E2;ATP6V0D1;ATP6V0C;ATP6V0A1
Carbohydrate Catabolic Process (GO:0016052)	8/41	0.00150272	0.0575149	0	0	4.20477	27.333	GPI;PFKL;TPI1;PKM;PGAM1;PGK1;ENO2;GAPDH
Axo-Dendritic Transport (GO:0008088)	3/5	0.00150974	0.0575149	0	0	25.9405	168.505	HSPA8;DCTN1;MAPT
Regulation Of Glomerular Filtration (GO:0003093)	3/5	0.00150974	0.0575149	0	0	25.9405	168.505	F2R;PDGFB;GAS6
Regulation Of Plasma Membrane Repair (GO:1905684)	3/5	0.00150974	0.0575149	0	0	25.9405	168.505	ANXA2;MYH9;S100A10
Protein Exit From Endoplasmic Reticulum (GO:0032527)	6/24	0.00153225	0.0575149	0	0	5.77554	37.4313	NPLOC4;FAF2;SURF4;DERL1;PREB;HSP90B1
Regulation Of Ryanodine-Sensitive Calcium-Release Channel Activity (GO:0060314)	6/24	0.00153225	0.0575149	0	0	5.77554	37.4313	SELENON;GSTM2;FKBP1B;CALM3;CALM1;CALM2
Regulation Of Supramolecular Fiber Organization (GO:1902903)	6/24	0.00153225	0.0575149	0	0	5.77554	37.4313	HSPA8;AKAP13;GPX1;MAP1S;ARL2;MAPT
Axonogenesis (GO:0007409)	21/188	0.0015461	0.0575149	0	0	2.19177	14.1852	RET;LGI1;LYPLA2;HSP90AA1;MAP1S;DCC;ATL1;APLP1;UNC5C;SEMA4F;ISL1;POU4F2;RAB10;ISL2;DPYSL5;TUBB3;CNTN2;SLITRK5;APBB1;CTNNA2;B4GALT5
Regulated Exocytosis (GO:0045055)	9/51	0.00163588	0.0595319	0	0	3.71836	23.8554	RAB10;SYNGR1;SYT3;RIMS3;SYT11;STXBP1;MYH9;SYNGR3;STX1A
Regulation Of Release Of Sequestered Calcium Ion Into Cytosol (GO:0051279)	9/51	0.00163588	0.0595319	0	0	3.71836	23.8554	SELENON;GSTM2;UBASH3B;F2R;FKBP1B;CALM3;THY1;CALM1;CALM2
Actin Filament Bundle Assembly (GO:0051017)	7/33	0.00177217	0.0637983	0	0	4.66716	29.569	DMTN;DPYSL3;SHROOM2;FSCN1;PDXP;ADD2;HSP90B1
ATP Biosynthetic Process (GO:0006754)	6/25	0.00192372	0.0664643	0	0	5.47127	34.2146	ATP5F1B;VPS9D1;ATP5MJ;ATP5F1C;ALDOA;ATP5F1D
Negative Regulation Of Protein Transport (GO:0051224)	6/25	0.00192372	0.0664643	0	0	5.47127	34.2146	SNX3;CYP51A1;SNX12;CSK;WWP2;HMGCR
Secretory Granule Organization (GO:0033363)	6/25	0.00192372	0.0664643	0	0	5.47127	34.2146	AP1G1;BLOC1S3;F2R;AP3S2;HPS6;AP1M1
Response To Calcium Ion (GO:0051592)	14/106	0.00192564	0.0664643	0	0	2.64574	16.5425	SYT3;DMTN;SYT1;PEF1;MCOLN1;ADD1;SYT11;SMPD1;CPNE3;CALM3;CPNE2;CALM1;CALM2;LGMN
Protein Localization To Cell Periphery (GO:1990778)	17/142	0.0020001	0.0678833	0	0	2.36695	14.7096	RAB3B;RAB3C;JUP;RAB3D;ARL3;STXBP1;ZDHHC23;RAB11A;EHD1;RAB10;DPP6;RAP1A;RABEP1;FGF13;GAS6;S100A10;RAB8B
Membrane Protein Proteolysis (GO:0033619)	7/34	0.0021276	0.0678833	0	0	4.49407	27.6509	RET;BACE1;ERAP1;MYH9;PSEN1;SPPL3;MBTPS2
Regulation Of Apoptotic Process (GO:0042981)	57/705	0.00215686	0.0678833	0	0	1.54557	9.48844	MTCH2;ARL6IP1;HSPB1;FAIM2;UBE2Z;ACTB;PTMS;DSTYK;SMPD1;TRIM2;ARHGDIA;ARL6IP5;PIM2;CTSD;PHLDA3;HSP90AA1;YWHAZ;DUSP6;RHOB;DNAJC3;FKBP8;GAS6;PTMA;SLC27A4;MAGED1;GSTP1;GLO1;PSEN1;RTN4;HSP90B1;PTPA;PRDX2;PRDX5;PNMA1;UBB;APBB1;WNT10B;EGLN2;HSPA5;BIK;WFS1;CIDEB;DHCR24;MT3;HIPK3;MTOR;SOD1;MLLT11;ACER2;PINK1;APC;NEURL1;TNFSF9;SPRY2;ATP13A2;CALR;HSPA1B
Regulation Of Protein-Containing Complex Assembly (GO:0043254)	15/119	0.00216279	0.0678833	0	0	2.50836	15.3922	FARP2;VPS18;HSPA8;HSP90AA1;HSPA5;SYK;BIK;STXBP1;BRK1;ISL1;SVIP;CDC42;PINK1;BBS10;PREB
Central Nervous System Neuron Axonogenesis (GO:0021955)	4/11	0.00216951	0.0678833	0	0	9.88854	60.6489	CHRNB2;HSP90AA1;KIFBP;B4GALT5
Endosomal Lumen Acidification (GO:0048388)	4/11	0.00216951	0.0678833	0	0	9.88854	60.6489	ATP6V0B;RNASEK;ATP6V0C;ATP6V0A1
Maintenance Of Protein Localization In Endoplasmic Reticulum (GO:0035437)	4/11	0.00216951	0.0678833	0	0	9.88854	60.6489	HSPA5;GPAA1;INSIG1;KDELR2
Negative Regulation Of Release Of Sequestered Calcium Ion Into Cytosol (GO:0051280)	4/11	0.00216951	0.0678833	0	0	9.88854	60.6489	GSTM2;FKBP1B;CALM3;CALM2
Negative Regulation Of Ryanodine-Sensitive Calcium-Release Channel Activity (GO:0060315)	4/11	0.00216951	0.0678833	0	0	9.88854	60.6489	GSTM2;FKBP1B;CALM3;CALM2
Pyrimidine Nucleobase Metabolic Process (GO:0006206)	4/11	0.00216951	0.0678833	0	0	9.88854	60.6489	DPYSL4;DPYSL5;DPYSL2;DPYSL3
Lysosomal Lumen Acidification (GO:0007042)	5/18	0.00230407	0.0701274	0	0	6.65973	40.4451	ATP6V0B;GRN;RNASEK;ATP6V0C;ATP6V0A1
Negative Regulation Of Amyloid Precursor Protein Catabolic Process (GO:1902992)	5/18	0.00230407	0.0701274	0	0	6.65973	40.4451	RTN2;NTRK2;RTN3;RTN1;RTN4
Positive Regulation Of Phosphoprotein Phosphatase Activity (GO:0032516)	5/18	0.00230407	0.0701274	0	0	6.65973	40.4451	PTPA;CALM3;CALM1;CALM2;MTOR
Brain Development (GO:0007420)	19/169	0.00234727	0.0707988	0	0	2.20567	13.3542	RTN3;RTN1;SLC6A17;MAP1S;TUBGCP2;AMIGO1;SHROOM2;VAX2;RTN4;CDH2;NNAT;MEIS3P2;CTNNA2;PAFAH1B3;MDGA1;PAFAH1B2;CDK5R2;PAFAH1B1;ADGRL3
Protein Stabilization (GO:0050821)	22/208	0.00243053	0.0726555	0	0	2.06141	12.409	CCT3;WNT10B;GPI;GRN;HSP90AA1;WFS1;PTGES3;MUL1;MT3;RTN4;PDRG1;PINK1;LAMP1;GNAQ;CHP1;GET1;CALR;PIM2;CCT7;PPIB;GAPDH;HSPA1B
Positive Regulation Of Substrate Adhesion-Dependent Cell Spreading (GO:1900026)	7/35	0.00253565	0.0751271	0	0	4.33333	25.9017	CDC42;DMTN;RAC1;CALR;P4HB;CRKL;S100A10
Establishment Of Protein Localization To Extracellular Region (GO:0035592)	8/45	0.00279364	0.0795854	0	0	3.7494	22.048	RAB3B;RAB3C;TMEM167A;RAB3D;TVP23A;PREB;RAB8B;PDIA4
Fatty Acid Elongation, Monounsaturated Fatty Acid (GO:0034625)	3/6	0.00289642	0.0795854	0	0	17.2928	101.064	ELOVL4;ELOVL2;ELOVL6
Fatty Acid Elongation, Polyunsaturated Fatty Acid (GO:0034626)	3/6	0.00289642	0.0795854	0	0	17.2928	101.064	ELOVL4;ELOVL2;ELOVL6
Fatty Acid Elongation, Saturated Fatty Acid (GO:0019367)	3/6	0.00289642	0.0795854	0	0	17.2928	101.064	ELOVL4;ELOVL2;ELOVL6
Fatty Acid Elongation, Unsaturated Fatty Acid (GO:0019368)	3/6	0.00289642	0.0795854	0	0	17.2928	101.064	ELOVL4;ELOVL2;ELOVL6
Negative Regulation Of Neuron Projection Regeneration (GO:0070571)	3/6	0.00289642	0.0795854	0	0	17.2928	101.064	RTN4RL1;OCRL;THY1
Microtubule Polymerization Or Depolymerization (GO:0031109)	6/27	0.00292786	0.0795854	0	0	4.94967	28.8738	TPPP3;STMN1;STMN3;MAP4;MAPT;FGF13
Phospholipid Biosynthetic Process (GO:0008654)	6/27	0.00292786	0.0795854	0	0	4.94967	28.8738	FDPS;PCYT2;OSBP;LPCAT1;DOLK;HDHD5
Regulation Of Catecholamine Secretion (GO:0050433)	6/27	0.00292786	0.0795854	0	0	4.94967	28.8738	CHRNB2;SYT3;SYT1;CHRNA4;SYT11;STX1A
Regulation Of Peptidyl-Threonine Phosphorylation (GO:0010799)	7/36	0.00300127	0.0795854	0	0	4.18369	24.3019	SPRED1;DMTN;SPRY2;CALM3;CALM1;CALM2;EIF4G1
Negative Regulation Of Neuron Death (GO:1901215)	12/88	0.00301531	0.0795854	0	0	2.74247	15.9175	NTRK2;GRN;PINK1;WFS1;F2R;VSTM2L;ATP13A2;ISL1;MT3;SOD1;EIF4G1;LGMN
Positive Regulation Of Plasma Membrane Bounded Cell Projection Assembly (GO:0120034)	12/88	0.00301531	0.0795854	0	0	2.74247	15.9175	CDC42;APC;CDC42EP4;DPYSL3;PALM;NEURL1;FSCN1;TWF2;BRK1;RAC1;DEF8;AGRN
Positive Regulation Of Protein Modification Process (GO:0031401)	23/225	0.00303691	0.0795854	0	0	1.98456	11.5043	NTRK2;HSP90AA1;NTRK3;PELI2;VEGFB;ARRB1;TXN;DYNLL1;SPPL3;SVIP;MT3;CRKL;PTPA;PINK1;SMPD1;CHP1;CALM3;RAC1;CALM1;GAS6;ALG10B;CALM2;MAPK3
Cell Morphogenesis Involved In Neuron Differentiation (GO:0048667)	11/77	0.00306602	0.0795854	0	0	2.8937	16.7469	RAB10;ISL2;DCC;MAP1S;ATL1;APLP1;SLITRK5;APBB1;CTNNA2;MAPK8IP2;ISL1
Fatty Acid Elongation (GO:0030497)	4/12	0.00311401	0.0795854	0	0	8.65201	49.9381	ELOVL4;ELOVL2;ELOVL6;HACD3
Mitochondrial Electron Transport, Ubiquinol To Cytochrome C (GO:0006122)	4/12	0.00311401	0.0795854	0	0	8.65201	49.9381	UQCRC1;UQCRFS1;UQCR11;UQCR10
Sphingomyelin Metabolic Process (GO:0006684)	4/12	0.00311401	0.0795854	0	0	8.65201	49.9381	SMPD3;SMPD4;SMPD1;OSBP
Very Long-Chain Fatty Acid Biosynthetic Process (GO:0042761)	4/12	0.00311401	0.0795854	0	0	8.65201	49.9381	ELOVL4;ELOVL2;ELOVL6;HACD3
Vacuolar Transport (GO:0007034)	8/46	0.00322239	0.0814506	0	0	3.65054	20.9455	HGSNAT;GRN;AP1G1;CHMP1A;PSAP;ATP13A2;VPS37B;ATP6V0D1
Protein Dephosphorylation (GO:0006470)	15/124	0.00323564	0.0814506	0	0	2.39266	13.7184	DUSP5;PTPN18;DUSP3;PDXP;PPM1E;PTPRF;DUSP6;PTPRG;PPM1G;PPP1CA;PDP1;PPP2CB;PPP3R1;UBASH3B;PTPN9
Regulation Of Neuron Projection Development (GO:0010975)	19/174	0.00326185	0.0814975	0	0	2.13395	12.2179	RET;NTRK2;GSK3A;DCC;NTRK3;TWF2;PSEN1;MT3;SNX3;RAP1A;CDH2;RTN4RL1;DPYSL3;NCS1;PTPN9;SERPINI1;CTNNA2;DBN1;ITM2C
Negative Regulation Of Signal Transduction (GO:0009968)	26/267	0.00331082	0.0821085	0	0	1.88172	10.7456	GPI;GSK3A;YWHAB;FAIM2;ARRB1;UBASH3B;SMPD1;SUFU;GPC1;PALM;PTPN18;YTHDF2;TLE1;CTNNBIP1;SPRY4;WWP2;MAPK8IP2;DKK3;SIGIRR;NEURL1;SPRY2;CALR;CD47;LGMN;GRINA;SLC27A4
Protein Secretion (GO:0009306)	10/67	0.00337162	0.0830015	0	0	3.04465	17.3313	RAB3B;RAB3C;GAL;TMEM167A;AP1G1;RAB3D;PREB;TVP23A;RAB8B;PDIA4
Positive Regulation Of Signaling (GO:0023056)	7/37	0.00352952	0.0856555	0	0	4.04402	22.8349	LGI1;RIMS3;ANXA2;SYT1;CLSTN3;CLSTN1;OCRL
Negative Regulation Of Cation Channel Activity (GO:2001258)	6/28	0.00355619	0.0856555	0	0	4.72444	26.6414	PPP3R1;GSTM2;FKBP1B;KCNAB1;CALM3;CALM2
Regulation Of Protein Transport (GO:0051223)	6/28	0.00355619	0.0856555	0	0	4.72444	26.6414	SNX3;HSPA8;SNX12;CHP1;WWP2;ATP13A2
Central Nervous System Development (GO:0007417)	27/283	0.00370656	0.0886397	0	0	1.83983	10.2987	RTN3;COX7B;RTN1;TUBGCP2;AMIGO1;GSTP1;RTN4;CDH2;NNAT;SH3GL1;CHST8;MARCKSL1;SLC6A17;MAP1S;APLP1;SHROOM2;VAX2;DCLK1;MARCKS;RNF103;MEIS3P2;SERPINI1;PAFAH1B3;MDGA1;PAFAH1B2;CDK5R2;ADGRL3
Intracellular Protein Transport (GO:0006886)	30/325	0.00375301	0.089114	0	0	1.77527	9.91525	ARF3;RTN2;ARF1;RAB5B;STXBP1;RAB1B;CLTC;AP2A1;TRAK2;TBC1D13;CHP1;RAB6B;CACNG4;KPNA1;YWHAH;SYK;ATP6AP1;SURF4;STX7;SNF8;VPS37B;RANBP6;ARCN1;EHD1;SNX15;PREB;CALR;STX1A;ARF5;SPRN
Regulation Of Actin Cytoskeleton Organization (GO:0032956)	12/91	0.00398854	0.0940397	0	0	2.63791	14.5727	CDC42;DMTN;ARHGDIA;FSCN1;TWF2;ARHGAP17;RAC1;DYNLL1;CORO1A;RHOA;GPM6B;MTOR
Positive Regulation Of Axonogenesis (GO:0050772)	7/38	0.00412563	0.0965917	0	0	3.91336	21.4864	NTRK2;NRDC;TWF2;PLXNC1;MAPT;MAP3K13;POU4F2
Cellular Response To Calcium Ion (GO:0071277)	10/69	0.00418991	0.0974155	0	0	2.94113	16.1029	SYT3;DMTN;SYT1;SYT11;SMPD1;CPNE3;CPNE2;MCOLN1;ADD1;LGMN
Positive Regulation Of Superoxide Anion Generation (GO:0032930)	4/13	0.00430453	0.098038	0	0	7.69027	41.8973	SYK;GSTP1;MAPT;SOD1
Regulation Of Lamellipodium Organization (GO:1902743)	4/13	0.00430453	0.098038	0	0	7.69027	41.8973	CDC42;DMTN;TWF2;RAC1
Response To Nerve Growth Factor (GO:1990089)	4/13	0.00430453	0.098038	0	0	7.69027	41.8973	EHD1;RAP1A;NTRK3;MAPT
Cellular Response To Nerve Growth Factor Stimulus (GO:1990090)	5/21	0.00477256	0.105717	0	0	5.41017	28.9167	EHD1;NTRK2;RAP1A;NTRK3;MAPT
Chaperone-Mediated Protein Complex Assembly (GO:0051131)	5/21	0.00477256	0.105717	0	0	5.41017	28.9167	HSP90AA1;BBS10;HSPA4;PTGES3;TMEM35A
Plasma Membrane Repair (GO:0001778)	5/21	0.00477256	0.105717	0	0	5.41017	28.9167	SYT11;SMPD1;CHMP1A;MYH9;CHMP6
Unsaturated Fatty Acid Metabolic Process (GO:0033559)	8/49	0.00481967	0.105717	0	0	3.38289	18.0479	FAAH;GSTM2;DAGLA;GPX1;SCD;ELOVL2;GSTP1;SCD5
Cellular Response To Organonitrogen Compound (GO:0071417)	13/105	0.00483886	0.105717	0	0	2.45449	13.0851	GABRB3;DMTN;JUP;CIB2;PDXP;ACTB;MTOR;HSP90B1;RRAGA;RAP1A;P2RX3;NEURL1;LAMTOR1
Regulation Of Myeloid Leukocyte Differentiation (GO:0002761)	3/7	0.00486272	0.105717	0	0	12.9689	69.0744	UBASH3B;CAMK4;MTOR
Regulation Of Protein Glycosylation (GO:0060049)	3/7	0.00486272	0.105717	0	0	12.9689	69.0744	ACER2;CHP1;ALG10B
GPI Anchor Biosynthetic Process (GO:0006506)	6/30	0.00510549	0.107247	0	0	4.33028	22.8528	PIGT;GPAA1;PGAP4;PIGQ;PIGZ;PIGM
Negative Regulation Of Calcium Ion Transmembrane Transporter Activity (GO:1901020)	6/30	0.00510549	0.107247	0	0	4.33028	22.8528	PPP3R1;GSTM2;FKBP1B;CALM3;CALM1;CALM2
Positive Regulation Of Cell Communication (GO:0010647)	6/30	0.00510549	0.107247	0	0	4.33028	22.8528	LGI1;RIMS3;SYT1;CLSTN3;CLSTN1;HCRT
Proton Motive Force-Driven ATP Synthesis (GO:0015986)	9/60	0.0051234	0.107247	0	0	3.06072	16.142	VPS9D1;NDUFB7;ATP5F1B;NDUFB11;NDUFB2;SDHC;ATP5MJ;ATP5F1C;ATP5F1D
Lipid Biosynthetic Process (GO:0008610)	10/71	0.00515733	0.107247	0	0	2.8444	14.9824	PCYT2;ACSS2;ELOVL4;FASN;CYP51A1;LPCAT1;MVD;HMGCR;LSS;FDFT1
Positive Regulation Of Cell-Substrate Adhesion (GO:0010811)	10/71	0.00515733	0.107247	0	0	2.8444	14.9824	CDC42;DMTN;JUP;PDGFB;ARL2;RAC1;CALR;P4HB;CRKL;S100A10
Synapse Assembly (GO:0007416)	10/71	0.00515733	0.107247	0	0	2.8444	14.9824	GABRB3;DNM3;SDK1;CDH2;LGI2;NRXN2;PCDHB11;FGF13;PCDHB10;ADGRL3
Sphingolipid Metabolic Process (GO:0006665)	12/94	0.00519931	0.107452	0	0	2.541	13.3637	SMPD3;PLA2G15;ACER2;CERS6;SPTLC2;ELOVL4;SMPD1;ELOVL2;CPTP;ELOVL6;SPTSSA;HACD3
Positive Regulation Of Cell Growth (GO:0030307)	13/106	0.00524608	0.107754	0	0	2.42797	12.7475	LGI1;PABIR1;MTPN;SYT3;SYT1;TWF2;MTOR;POU4F2;CDC42;MAPT;MAP3K13;EIF4G2;EIF4G1
Positive Regulation Of Developmental Growth (GO:0048639)	8/50	0.00546821	0.111631	0	0	3.30217	17.2004	SYT3;SYT1;TWF2;MAPT;PPIB;AGRN;MAP3K13;POU4F2
Ras Protein Signal Transduction (GO:0007265)	16/144	0.00559172	0.11285	0	0	2.17315	11.271	FARP2;GDI1;ARHGDIG;BRK1;HACD3;RHOA;CRKL;RHOB;NRAS;RAP1A;ARHGDIA;NKIRAS2;RASGEF1C;GNB1;RAC1;RALGDS
Regulation Of Protein Kinase Activity (GO:0045859)	14/119	0.00559533	0.11285	0	0	2.31657	12.0133	XRCC5;GSTP1;HSPB1;THY1;PPM1E;SOD1;DBNDD1;SPRED1;RAP1A;UBASH3B;GNAQ;CHP1;GAS6;YWHAG
Ceramide Transport (GO:0035627)	4/14	0.00576766	0.114941	0	0	6.92088	35.6805	GLTPD2;CPTP;OSBP;PSAP
Regulation Of Superoxide Anion Generation (GO:0032928)	4/14	0.00576766	0.114941	0	0	6.92088	35.6805	SYK;GSTP1;MAPT;SOD1
Membrane Protein Ectodomain Proteolysis (GO:0006509)	5/22	0.00590181	0.115551	0	0	5.09166	26.1329	BACE1;ERAP1;MYH9;PSEN1;SPPL3
Positive Regulation Of Phosphatase Activity (GO:0010922)	5/22	0.00590181	0.115551	0	0	5.09166	26.1329	PTPA;CALM3;CALM1;CALM2;MTOR
Regulation Of Release Of Sequestered Calcium Ion Into Cytosol By Sarcoplasmic Reticulum (GO:0010880)	5/22	0.00590181	0.115551	0	0	5.09166	26.1329	GSTM2;FKBP1B;CALM3;CALM1;CALM2
Phosphate-Containing Compound Metabolic Process (GO:0006796)	19/184	0.00598906	0.116271	0	0	2.00355	10.2538	GPI;DUSP5;DUSP3;PLPPR3;GDE1;PDXP;OCRL;MTOR;PPP1CA;PLA2G15;PFKL;G6PC3;TOLLIP;PGK1;PXYLP1;IP6K1;ALDOA;PFKP;MAPK3
Negative Regulation Of Apoptotic Process (GO:0043066)	40/482	0.00603735	0.116271	0	0	1.58217	8.08455	GRN;ARL6IP1;GSTP1;GLO1;HSPB1;FAIM2;PSEN1;UBE2Z;HSP90B1;PTMS;PRDX2;PRDX5;DSTYK;ARHGDIA;PIM2;NTRK2;TLE1;GPX1;HSPA5;WFS1;F2R;VSTM2L;PRKCA;DHCR24;MAPK8IP2;ISL1;MT3;YWHAZ;HIPK3;MTOR;SOD1;DNAJC3;PINK1;FKBP8;SPRY2;GAS6;PTMA;HSPA1B;LGMN;GRINA
Central Nervous System Neuron Differentiation (GO:0021953)	6/31	0.00604275	0.116271	0	0	4.15684	21.2369	NTRK2;FAIM2;GET1;MAPT;ISL1;MDGA1
Regulation Of Substrate Adhesion-Dependent Cell Spreading (GO:1900024)	8/51	0.0061812	0.118255	0	0	3.22521	16.4042	CDC42;DMTN;SPRY4;RAC1;CALR;P4HB;CRKL;S100A10
Non-Canonical Wnt Signaling Pathway (GO:0035567)	7/41	0.00637444	0.120669	0	0	3.56749	18.0353	CDC42;VANGL1;GPI;CCDC88C;FZD8;RAC1;RHOA
Cell Junction Organization (GO:0034330)	9/62	0.00637947	0.120669	0	0	2.94491	14.8855	CDC42;AJM1;WNT7B;SNCG;MAPT;PSEN1;RHOA;SLC8A2;RAB8B
Ubiquitin-Dependent Protein Catabolic Process (GO:0006511)	32/367	0.00658628	0.123254	0	0	1.66706	8.37327	GSK3A;RNF11;UBE2D4;UBE3C;ARRB1;UBE2L3;PSMB4;ZNRF2;PSMB5;PSMD2;TRIM2;CHMP1A;PSMB1;PSMD1;SKP1;UBE4A;WWP2;VPS37B;PJA2;PSMA6;PSMC5;PINK1;NPLOC4;KBTBD6;APC;UBE2S;TOLLIP;GID8;PELI1;NHLRC1;UBA1;CHMP6
Positive Regulation Of Endothelial Cell Migration (GO:0010595)	11/85	0.00658973	0.123254	0	0	2.57977	12.9562	GPI;GRN;ATP5F1B;TMSB4X;PDGFB;HSPB1;PRKCA;RAC1;CALR;RHOB;LGMN
Negative Regulation Of Neuron Apoptotic Process (GO:0043524)	10/74	0.00692666	0.128836	0	0	2.71064	13.4783	NTRK2;GRN;PINK1;WFS1;F2R;VSTM2L;ISL1;MT3;SOD1;LGMN
Gluconeogenesis (GO:0006094)	6/32	0.00709925	0.131316	0	0	3.99675	19.775	GPI;TPI1;G6PC3;PGAM1;PGK1;ENO2
Positive Regulation Of Lamellipodium Assembly (GO:0010592)	5/23	0.00720663	0.131846	0	0	4.80853	23.7193	CDC42;TWF2;FSCN1;BRK1;RAC1
Protein N-linked Glycosylation Via Asparagine (GO:0018279)	5/23	0.00720663	0.131846	0	0	4.80853	23.7193	OST4;DAD1;PSMD2;MGAT1;MGAT2
Endosome To Melanosome Transport (GO:0035646)	3/8	0.00746506	0.132653	0	0	10.3746	50.8097	CD63;BLOC1S3;AP1M1
Endosome To Pigment Granule Transport (GO:0043485)	3/8	0.00746506	0.132653	0	0	10.3746	50.8097	CD63;BLOC1S3;AP1M1
Intermembrane Lipid Transfer (GO:0120009)	3/8	0.00746506	0.132653	0	0	10.3746	50.8097	GLTPD2;CPTP;ESYT1
Protein K29-linked Ubiquitination (GO:0035519)	3/8	0.00746506	0.132653	0	0	10.3746	50.8097	UBE2D4;UBE3C;UBE2S
Regulation Of Interleukin-23 Production (GO:0032667)	3/8	0.00746506	0.132653	0	0	10.3746	50.8097	RAC1;MYD88;IL17RA
Endoplasmic Reticulum To Cytosol Transport (GO:1903513)	4/15	0.00752809	0.132653	0	0	6.29138	30.7593	NPLOC4;FAF2;DERL1;HSP90B1
Sphingolipid Catabolic Process (GO:0030149)	4/15	0.00752809	0.132653	0	0	6.29138	30.7593	ACER2;SMPD3;SMPD4;SMPD1
Endosome Organization (GO:0007032)	8/53	0.0078162	0.136341	0	0	3.08154	14.9502	SNX3;VPS18;ATP6V0B;RNASEK;ATP6AP1;LAMTOR1;ATP6V0C;ATP6V0A1
Negative Regulation Of Cell Death (GO:0060548)	9/64	0.00785958	0.136341	0	0	2.83752	13.7507	PINK1;PSMC5;WFS1;CHMP1A;ATP13A2;CHMP6;MT3;HSPA1B;EIF4G1
Response To Metal Ion (GO:0010038)	9/64	0.00785958	0.136341	0	0	2.83752	13.7507	PPP2CB;PEF1;CALM3;MAPT;CALM1;NDRG1;ATP5F1D;CALM2;PPP1CA
Regulation Of ERK1 And ERK2 Cascade (GO:0070372)	23/244	0.00808104	0.138446	0	0	1.8121	8.73113	NECAB2;NTRK2;DUSP3;SYK;GSTP1;NTRK3;F2R;PDGFB;PRKCA;ARRB1;SLC30A10;MT3;YWHAZ;MTURN;DUSP6;CRKL;DSTYK;SPRED1;RAP1A;DDT;SPRY2;GAS6;MAPK3
Protein Localization To Plasma Membrane (GO:0072659)	15/137	0.00817005	0.138446	0	0	2.13623	10.2694	RAB3B;RAB3C;JUP;RAB3D;STXBP1;ZDHHC23;RAB11A;EHD1;RAB10;DPP6;RAP1A;FGF13;GAS6;S100A10;RAB8B
Positive Regulation Of Release Of Sequestered Calcium Ion Into Cytosol (GO:0051281)	6/33	0.00828304	0.138446	0	0	3.84852	18.4481	GSTM2;F2R;CALM3;THY1;CALM1;CALM2
Regulation Of Amyloid-Beta Formation (GO:1902003)	6/33	0.00828304	0.138446	0	0	3.84852	18.4481	RTN2;RTN3;NTRK2;GSK3A;RTN1;RTN4
Regulation Of Lamellipodium Assembly (GO:0010591)	6/33	0.00828304	0.138446	0	0	3.84852	18.4481	CDC42;DMTN;TWF2;FSCN1;BRK1;RAC1
Regulation Of Potassium Ion Transmembrane Transport (GO:1901379)	6/33	0.00828304	0.138446	0	0	3.84852	18.4481	CD63;DPP6;AMIGO1;GNB2;KCNAB1;WWP2
Learning (GO:0007612)	7/43	0.0083117	0.138446	0	0	3.36894	16.1375	CHRNB2;NTRK2;SYT11;MAPK8IP2;FGF13;SLC8A2;LGMN
Regulation Of Filopodium Assembly (GO:0051489)	7/43	0.0083117	0.138446	0	0	3.36894	16.1375	CDC42;DMTN;DPYSL3;PALM;NEURL1;FSCN1;AGRN
Regulation Of Organelle Organization (GO:0033043)	12/100	0.00848899	0.140699	0	0	2.36699	11.2881	PINK1;ARL6IP1;SYT11;SURF4;STMN3;MUL1;PREB;ATP13A2;ACTR8;MAPT;ARMH3;MAPK3
Supramolecular Fiber Organization (GO:0097435)	28/316	0.00858269	0.141551	0	0	1.69465	8.06317	TUBGCP2;STMN3;CORO1A;CST3;CDC42;SAMD14;STMN1;CHP1;MAP4;RAC1;FSD1;MARCKSL1;TPM3;SHROOM2;TBCB;RHOA;BACE1;TPPP3;MARCKS;CCDC88C;TAGLN2;EPPK1;MAPT;VIM;ALDOA;FGF13;INA;DBN1
Negative Regulation Of Neuron Projection Development (GO:0010977)	8/54	0.00874611	0.142839	0	0	3.01439	14.2856	GDI1;DCC;RTN4RL1;DPYSL3;PTPN9;THY1;MT3;ITM2C
Regulation Of Focal Adhesion Assembly (GO:0051893)	8/54	0.00874611	0.142839	0	0	3.01439	14.2856	DUSP3;DMTN;RAC1;THY1;DYNLL1;RHOA;GPM6B;S100A10
Neuron Projection Development (GO:0031175)	19/192	0.00931792	0.151439	0	0	1.91009	8.93121	LGI1;MAP1S;STMN3;FRY;DCLK1;RAB11A;EHD1;CDC42;SAMD14;UBB;GPRIN1;STMN1;BLOC1S3;MAP4;MAPT;NCDN;NBL1;RAB6B;GPM6B
Regulation Of Transport (GO:0051049)	7/44	0.00942811	0.152489	0	0	3.27772	15.2875	DISP3;PINK1;REEP5;SURF4;ARL6IP5;MUL1;RAB11A
Negative Regulation Of Ras Protein Signal Transduction (GO:0046580)	6/34	0.00960207	0.153185	0	0	3.71088	17.2399	ITGA3;STMN1;SPRY4;STMN3;SPRY2;DYNLL1
acetyl-CoA Metabolic Process (GO:0006084)	4/16	0.00960838	0.153185	0	0	5.76679	26.7874	ACSS2;HMGCS1;MVD;ACAT1
Protein Localization To Mitochondrion (GO:0070585)	4/16	0.00960838	0.153185	0	0	5.76679	26.7874	MTCH2;PINK1;FKBP8;SARM1
Negative Regulation Of Intracellular Protein Transport (GO:0090317)	5/25	0.0103939	0.162612	0	0	4.32722	19.7604	DMTN;GDI1;INSIG1;SUFU;CHP1
Regulation Of Lysosomal Lumen pH (GO:0035751)	5/25	0.0103939	0.162612	0	0	4.32722	19.7604	GRN;ATP6V0B;RNASEK;ATP6V0C;ATP6V0A1
Regulation Of Platelet Aggregation (GO:0090330)	5/25	0.0103939	0.162612	0	0	4.32722	19.7604	DMTN;SERPINE2;SYK;PRKCA;PRKG1
Regulation Of Synapse Organization (GO:0050807)	5/25	0.0103939	0.162612	0	0	4.32722	19.7604	ARHGAP22;CHRNB2;CTNNA2;YWHAZ;MDGA1
Golgi Lumen Acidification (GO:0061795)	3/9	0.0107452	0.165022	0	0	8.64501	39.1904	ATP6V0B;RNASEK;ATP6V0C
Cellular Response To Prostaglandin Stimulus (GO:0071379)	3/9	0.0107452	0.165022	0	0	8.64501	39.1904	GNG2;GNB1;AKR1C2
Phosphatidylethanolamine Biosynthetic Process (GO:0006646)	3/9	0.0107452	0.165022	0	0	8.64501	39.1904	PCYT2;ETNK2;SELENOI
Regulation Of Sequestering Of Calcium Ion (GO:0051282)	3/9	0.0107452	0.165022	0	0	8.64501	39.1904	UBASH3B;FKBP1B;ANXA6
Negative Regulation Of Cellular Component Organization (GO:0051129)	10/79	0.0108782	0.166302	0	0	2.51355	11.3637	CDC42;HSPA8;HSPA5;XRCC5;DNAJA4;SYT11;SPRY2;ISL1;SVIP;HSPA1B
Hexose Biosynthetic Process (GO:0019319)	6/35	0.0110641	0.166858	0	0	3.58273	16.1368	GPI;TPI1;G6PC3;PGAM1;PGK1;ENO2
Regulation Of Axon Extension (GO:0030516)	6/35	0.0110641	0.166858	0	0	3.58273	16.1368	TWF2;MAPT;MAP3K13;MT3;RTN4;POU4F2
Regulation Of Regulated Secretory Pathway (GO:1903305)	6/35	0.0110641	0.166858	0	0	3.58273	16.1368	VPS18;SYT3;RIMS3;SYT1;SYT11;RAB3D
Regulation Of Cytokinesis (GO:0032465)	10/80	0.0118403	0.176694	0	0	2.47751	10.9908	CDC42;KLHL9;CETN2;PDXP;CALM3;FSD1;CALM1;CALM2;RHOA;RAB11A
Rac Protein Signal Transduction (GO:0016601)	4/17	0.0120288	0.176694	0	0	5.32291	23.5296	FARP2;BRK1;RAC1;HACD3
Amyloid Precursor Protein Metabolic Process (GO:0042982)	4/17	0.0120288	0.176694	0	0	5.32291	23.5296	BACE1;ACHE;TMCC2;PSEN1
Central Nervous System Neuron Development (GO:0021954)	4/17	0.0120288	0.176694	0	0	5.32291	23.5296	NTRK2;HSP90AA1;MAPT;B4GALT5
Retrograde Protein Transport, ER To Cytosol (GO:0030970)	4/17	0.0120288	0.176694	0	0	5.32291	23.5296	NPLOC4;FAF2;DERL1;HSP90B1
Membrane Lipid Biosynthetic Process (GO:0046467)	8/57	0.0120329	0.176694	0	0	2.82938	12.5062	ACER2;CERS6;SPTLC2;ELOVL4;ELOVL2;ELOVL6;SPTSSA;HACD3
Establishment Of Protein Localization To Membrane (GO:0090150)	9/69	0.0126975	0.184831	0	0	2.60037	11.3541	RAB10;REEP1;ZDHHC9;RFTN1;ZDHHC23;NACAD;VPS37B;RAB11A;YIF1B
Phospholipid Metabolic Process (GO:0006644)	9/69	0.0126975	0.184831	0	0	2.60037	11.3541	SMPD3;PLA2G15;PCYT2;PLPPR3;SMPD1;GDE1;LPCAT1;PLBD2;FDFT1
Inorganic Cation Transmembrane Transport (GO:0098662)	25/284	0.0134898	0.194412	0	0	1.6804	7.23551	RNASEK;ATP2A2;KCNA6;SLC30A10;SLC8A2;ATP5F1B;ATP6V0E2;ATP6V1C1;ATP6V0A1;SLC36A1;ATP6V0B;KCNK10;SLC6A17;ATP6AP1;TRPV2;SLC30A1;MCOLN1;P2RX3;SLC9A9;ATP6V1B2;ATP6V0D1;SCN2A;GAS6;ATP6V0C;SCN2B
Plasma Membrane Bounded Cell Projection Organization (GO:0120036)	14/132	0.0135099	0.194412	0	0	2.05993	8.86664	LGI1;STMN3;FRY;RAB11A;EHD1;SAMD14;GPRIN1;STMN1;BLOC1S3;MAP4;RAC1;MAPT;NCDN;RAB6B
Positive Regulation Of Protein Polymerization (GO:0032273)	9/70	0.0138842	0.194412	0	0	2.5576	10.9389	HSP90AA1;PINK1;TPPP3;DCTN1;CDC42EP4;ARL2;RAC1;MAPT;TTBK1
Neuron Projection Morphogenesis (GO:0048812)	15/146	0.0142032	0.194412	0	0	1.98851	8.4597	MAP1S;DCC;ATL1;APLP1;MAPK8IP2;ISL1;DCLK1;CDC42;RAB10;ISL2;UBB;SLITRK5;APBB1;CTNNA2;NBL1
Chaperone Cofactor-Dependent Protein Refolding (GO:0051085)	5/27	0.0144307	0.194412	0	0	3.93342	16.6714	HSPA8;HSPA5;PTGES3;HSPA1B;DNAJC18
Clathrin-Dependent Endocytosis (GO:0072583)	5/27	0.0144307	0.194412	0	0	3.93342	16.6714	CLTC;AP2S1;OCRL;AP2B1;AP2M1
Positive Regulation Of Calcium Ion Transmembrane Transporter Activity (GO:1901021)	5/27	0.0144307	0.194412	0	0	3.93342	16.6714	PPP3R1;GSTM2;CALM3;CALM1;CALM2
Positive Regulation Of Filopodium Assembly (GO:0051491)	5/27	0.0144307	0.194412	0	0	3.93342	16.6714	CDC42;DPYSL3;PALM;NEURL1;FSCN1
Positive Regulation Of Ubiquitin-Protein Transferase Activity (GO:0051443)	5/27	0.0144307	0.194412	0	0	3.93342	16.6714	PINK1;UBE2S;UBE2N;UBE2L3;SKP1
Regulation Of Microtubule Polymerization Or Depolymerization (GO:0031110)	5/27	0.0144307	0.194412	0	0	3.93342	16.6714	MAP1S;STMN1;ARL2;STMN3;MAPT
Melanosome Organization (GO:0032438)	6/37	0.0144471	0.194412	0	0	3.35123	14.2	AP1G1;BLOC1S3;SHROOM2;AP3S2;HPS6;AP1M1
Positive Regulation Of Exocytosis (GO:0045921)	6/37	0.0144471	0.194412	0	0	3.35123	14.2	SMPD3;RAB3D;RAB27B;ATP13A2;SNF8;S100A10
Regulation Of Cell Death (GO:0010941)	8/59	0.0146776	0.194412	0	0	2.71814	11.4744	CHMP1A;SARM1;SNCG;CIDEB;DHCR24;CHMP6;HSPA1B;EIF4G1
Lipoprotein Catabolic Process (GO:0042159)	3/10	0.0147318	0.194412	0	0	7.40962	31.2519	LYPLA2;ABHD17A;CTSD
Negative Regulation Of Dephosphorylation (GO:0035305)	3/10	0.0147318	0.194412	0	0	7.40962	31.2519	PTPA;YWHAB;CHP1
Neuron Projection Maintenance (GO:1990535)	3/10	0.0147318	0.194412	0	0	7.40962	31.2519	DCTN1;KIFBP;PSEN1
Positive Regulation Of Bone Resorption (GO:0045780)	3/10	0.0147318	0.194412	0	0	7.40962	31.2519	SYK;PRKCA;DEF8
Regulation Of Axon Regeneration (GO:0048679)	3/10	0.0147318	0.194412	0	0	7.40962	31.2519	GRN;RTN4RL1;OCRL
Regulation Of Long-Term Neuronal Synaptic Plasticity (GO:0048169)	3/10	0.0147318	0.194412	0	0	7.40962	31.2519	SYNGR1;NEURL1;SYP
Removal Of Superoxide Radicals (GO:0019430)	3/10	0.0147318	0.194412	0	0	7.40962	31.2519	PRDX2;MT3;SOD1
Cell Junction Assembly (GO:0034329)	11/95	0.0147441	0.194412	0	0	2.27145	9.57851	DNM3;CDC42;SDK1;CDH4;CDH2;FSCN1;NRXN2;PCDHB11;PCDHB10;RHOA;ADGRL3
Glucose 6-Phosphate Metabolic Process (GO:0051156)	4/18	0.0148073	0.194412	0	0	4.94244	20.8207	GPI;G6PC3;PGLS;PGD
Melanosome Assembly (GO:1903232)	4/18	0.0148073	0.194412	0	0	4.94244	20.8207	AP1G1;HPS6;AP3S2;AP1M1
Regulation Of Oxidative Stress-Induced Intrinsic Apoptotic Signaling Pathway (GO:1902175)	4/18	0.0148073	0.194412	0	0	4.94244	20.8207	SFPQ;HSPB1;P4HB;SOD1
Response To Axon Injury (GO:0048678)	4/18	0.0148073	0.194412	0	0	4.94244	20.8207	RTN4RL1;DPYSL3;SARM1;SOD1
Myelination (GO:0042552)	7/48	0.0150039	0.196223	0	0	2.95731	12.4191	SKI;MARVELD1;AMIGO1;GPC1;SCN2A;GPM6B;B4GALT5
Cellular Response To Metal Ion (GO:0071248)	14/135	0.0161961	0.210991	0	0	2.00854	8.28117	SYT3;DMTN;SYT1;MCOLN1;MT3;ADD1;SYT11;SMPD1;MT1F;CPNE3;ATP13A2;CPNE2;LGMN;MAPK3
Membrane Assembly (GO:0071709)	6/38	0.0163824	0.21248	0	0	3.24633	13.3475	ANXA2;CHMP1A;RFTN1;NRXN2;CHMP6;S100A10
Cellular Response To Hypoxia (GO:0071456)	9/72	0.0165008	0.21248	0	0	2.47615	10.163	PINK1;EGLN2;PGK1;P4HB;ADO;SCN2A;NDRG1;MT3;MTOR
Protein Targeting To Membrane (GO:0006612)	9/72	0.0165008	0.21248	0	0	2.47615	10.163	SEC61A1;ARL6IP1;ZDHHC9;ZDHHC23;SSR1;NACAD;VPS37B;RAB8B;YIF1B
Phospholipid Catabolic Process (GO:0009395)	5/28	0.0167947	0.213797	0	0	3.7622	15.375	SMPD3;SMPD4;SMPD1;GDE1;PLBD2
Regulation Of Calcium Ion-Dependent Exocytosis (GO:0017158)	5/28	0.0167947	0.213797	0	0	3.7622	15.375	SYT3;SYT1;SYT11;STXBP1;STX1A
Regulation Of Cardiac Muscle Cell Action Potential (GO:0098901)	5/28	0.0167947	0.213797	0	0	3.7622	15.375	JUP;ATP2A2;CALM3;CALM1;FGF13
Modulation Of Chemical Synaptic Transmission (GO:0050804)	13/123	0.0173608	0.220167	0	0	2.05089	8.31335	CHRNB2;LGI1;IQSEC2;SYT1;CLSTN3;GRIK5;CLSTN1;MAPK8IP2;SLC8A2;RIMS3;CDH2;HCRT;DLGAP3
Negative Regulation Of Autophagy (GO:0010507)	8/61	0.0177207	0.221874	0	0	2.61529	10.5475	RRAGA;DAP;PINK1;CPTP;WDR6;MTOR;EIF4G2;EIF4G1
Cellular Response To Decreased Oxygen Levels (GO:0036294)	9/73	0.0179365	0.221874	0	0	2.43733	9.80029	PINK1;EGLN2;PGK1;P4HB;ADO;SCN2A;NDRG1;MT3;MTOR
Chondroitin Sulfate Proteoglycan Biosynthetic Process (GO:0050650)	4/19	0.0179593	0.221874	0	0	4.6127	18.5414	CHPF;CHPF2;CHST12;PXYLP1
Positive Regulation Of Axon Extension (GO:0045773)	4/19	0.0179593	0.221874	0	0	4.6127	18.5414	TWF2;MAPT;MAP3K13;POU4F2
Protein Insertion Into Membrane (GO:0051205)	4/19	0.0179593	0.221874	0	0	4.6127	18.5414	REEP1;WDR83OS;SEC61A1;GET1
Regulation Of Autophagy Of Mitochondrion (GO:1903146)	4/19	0.0179593	0.221874	0	0	4.6127	18.5414	GSK3A;PINK1;FKBP8;SREBF2
Regulation Of Fibroblast Growth Factor Receptor Signaling Pathway (GO:0040036)	4/19	0.0179593	0.221874	0	0	4.6127	18.5414	DSTYK;GPC1;SPRY4;SPRY2
Proteasomal Protein Catabolic Process (GO:0010498)	20/220	0.0184844	0.223965	0	0	1.73829	6.93722	GSK3A;DERL1;WWP2;ARRB1;PJA2;PSMA6;PSMB4;PSMC5;ZNRF2;PSMB5;KBTBD6;APC;PSMD2;TRIM2;PSMB1;GID8;PELI1;PSMD1;NHLRC1;SKP1
Regulation Of Mitotic Spindle Organization (GO:0060236)	6/39	0.0184892	0.223965	0	0	3.14779	12.5615	DCTN1;CLTC;CHMP1A;FSD1;CHMP6;HSPA1B
Intracellular Iron Ion Homeostasis (GO:0006879)	7/50	0.01853	0.223965	0	0	2.81946	11.2451	ATP6AP1;SLC22A17;FTH1;ATP13A2;ATP6V0D1;FTL;SOD1
Positive Regulation Of Transport (GO:0051050)	7/50	0.01853	0.223965	0	0	2.81946	11.2451	GSK3A;ANXA2;CALY;SMPD1;CHP1;SYNGR3;ACTB
Regulation Of Mitochondrion Organization (GO:0010821)	7/50	0.01853	0.223965	0	0	2.81946	11.2451	GSK3A;MTCH2;PINK1;FKBP8;MUL1;MAPT;SREBF2
Steroid Biosynthetic Process (GO:0006694)	7/50	0.01853	0.223965	0	0	2.81946	11.2451	SQLE;OSBP;CYP51A1;MSMO1;HMGCR;LSS;FDFT1
Exocytosis (GO:0006887)	10/86	0.019016	0.227602	0	0	2.28119	9.03914	RAB10;SYNGR1;SCRN1;TMEM167A;EXOC6B;MYH9;SYNGR3;EXOC2;STX1A;RAB11A
Positive Regulation Of Microtubule Polymerization (GO:0031116)	5/29	0.0194021	0.227602	0	0	3.60526	14.2133	DCTN1;ARL2;RAC1;MAPT;HSPA1B
Positive Regulation Of ERK1 And ERK2 Cascade (GO:0070374)	17/179	0.0194041	0.227602	0	0	1.82276	7.1858	NECAB2;NTRK2;NTRK3;F2R;PDGFB;PRKCA;ARRB1;SLC30A10;MT3;MTURN;CRKL;DSTYK;RAP1A;DDT;SPRY2;GAS6;MAPK3
Cellular Response To Superoxide (GO:0071451)	3/11	0.0194427	0.227602	0	0	6.48307	25.5451	PRDX2;MT3;SOD1
Central Nervous System Projection Neuron Axonogenesis (GO:0021952)	3/11	0.0194427	0.227602	0	0	6.48307	25.5451	CHRNB2;KIFBP;PAFAH1B1
Ganglion Development (GO:0061548)	3/11	0.0194427	0.227602	0	0	6.48307	25.5451	TUBB3;UNC5C;POU4F2
Organic Cyclic Compound Catabolic Process (GO:1901361)	3/11	0.0194427	0.227602	0	0	6.48307	25.5451	ALDH4A1;STS;GOT2
Regulation Of Homotypic Cell-Cell Adhesion (GO:0034110)	3/11	0.0194427	0.227602	0	0	6.48307	25.5451	SYK;PRKCA;JAK1
Regulation Of Mitochondrial Fusion (GO:0010635)	3/11	0.0194427	0.227602	0	0	6.48307	25.5451	MTCH2;MUL1;PLD6
Amide Biosynthetic Process (GO:0043604)	7/51	0.0204945	0.238249	0	0	2.75524	10.7113	SMPD4;CERS6;SPTLC2;SMPD1;OSBP;SPTSSA;GLS
Regulation Of Synapse Assembly (GO:0051963)	7/51	0.0204945	0.238249	0	0	2.75524	10.7113	CHRNB2;LRFN4;CLSTN3;CLSTN1;SLITRK5;MDGA1;EIF4G1
Regulation Of Microtubule Polymerization (GO:0031113)	6/40	0.0207738	0.24066	0	0	3.05505	11.8354	DCTN1;STMN1;ARL2;RAC1;MAPT;TUBB4A
Positive Regulation Of Cellular Component Organization (GO:0051130)	12/113	0.0210104	0.241728	0	0	2.0609	7.96073	GPX1;CALY;ANXA2;SYK;DCTN1;BIK;SMPD1;SURF4;NEURL1;BRK1;ADD1;S100A10
Regulation Of Protein Ubiquitination (GO:0031396)	12/113	0.0210104	0.241728	0	0	2.0609	7.96073	GSK3A;HSP90AA1;PINK1;UBB;WFS1;UBE2N;DERL1;CHP1;SPRY2;ARRB1;HSPA1B;UBE2L3
Monoatomic Cation Transmembrane Transport (GO:0098655)	24/281	0.0211869	0.242147	0	0	1.6244	6.26103	SLC36A1;ATP6V0B;RNASEK;KCNK10;SLC6A17;ATP6AP1;TRPV2;ATP2A2;SLC30A1;KCNA6;SLC30A10;MCOLN1;SLC8A2;ATP5F1B;SLC9A9;ATP6V1B2;ATP6V0D1;SCN2A;GAS6;ATP6V0E2;ATP6V0C;ATP6V1C1;ATP6V0A1;SCN2B
Oxidative Phosphorylation (GO:0006119)	8/63	0.0211915	0.242147	0	0	2.51992	9.71216	NDUFB7;ATP5F1B;NDUFB11;UQCRC1;NDUFB2;SDHC;ATP5F1C;ATP5F1D
Endoplasmic Reticulum Calcium Ion Homeostasis (GO:0032469)	4/20	0.0214978	0.242339	0	0	4.32418	16.604	BCAP31;WFS1;ATP2A2;PSEN1
Hydrogen Peroxide Catabolic Process (GO:0042744)	4/20	0.0214978	0.242339	0	0	4.32418	16.604	PRDX2;PRDX5;GPX1;PRDX4
Regulation Of Phosphatase Activity (GO:0010921)	4/20	0.0214978	0.242339	0	0	4.32418	16.604	PTPA;PPP1R2;CHP1;HSP90B1
Response To ATP (GO:0033198)	4/20	0.0214978	0.242339	0	0	4.32418	16.604	P2RX3;CIB2;PDXP;HSP90B1
Positive Regulation Of Protein Targeting To Mitochondrion (GO:1903955)	5/30	0.0222614	0.250104	0	0	3.46086	13.1682	GSK3A;PINK1;UBE2J2;SREBF2;UBE2L3
Positive Regulation Of Cysteine-Type Endopeptidase Activity (GO:2001056)	8/64	0.0230961	0.258614	0	0	2.47479	9.32524	BCAP31;SYK;F2R;ARL6IP5;CIDEB;CTSD;TTBK1;LGMN
Cellular Response To Chemical Stress (GO:0062197)	10/89	0.0236113	0.263502	0	0	2.19421	8.21958	PRDX2;PRDX5;PINK1;GPX1;ATP13A2;MT3;ETV5;MTOR;HSPA1B;SERPINB6
Endoplasmic Reticulum To Golgi Vesicle-Mediated Transport (GO:0006888)	12/115	0.0237619	0.264302	0	0	2.02067	7.55664	RAB2A;BCAP31;PEF1;VAPB;RAB1B;YIPF5;KDELR2;PREB;KLHL12;COPE;ARCN1;YIF1B
Proton Motive Force-Driven Mitochondrial ATP Synthesis (GO:0042776)	7/53	0.0248491	0.267901	0	0	2.63517	9.73676	NDUFB7;ATP5F1B;NDUFB11;NDUFB2;SDHC;ATP5F1C;ATP5F1D
Adipose Tissue Development (GO:0060612)	3/12	0.0248857	0.267901	0	0	5.76243	21.2833	SPTLC2;SH3PXD2B;DYRK1B
Alanine Transport (GO:0032328)	3/12	0.0248857	0.267901	0	0	5.76243	21.2833	SLC36A1;SLC6A17;SLC1A4
Astrocyte Activation (GO:0048143)	3/12	0.0248857	0.267901	0	0	5.76243	21.2833	GRN;MAPT;PSEN1
Detection Of Calcium Ion (GO:0005513)	3/12	0.0248857	0.267901	0	0	5.76243	21.2833	SYT1;CALM3;CALM2
Negative Regulation Of JUN Kinase Activity (GO:0043508)	3/12	0.0248857	0.267901	0	0	5.76243	21.2833	GSTP1;HIPK3;MAPK8IP1
Negative Regulation Of Locomotion (GO:0040013)	3/12	0.0248857	0.267901	0	0	5.76243	21.2833	DUSP3;SPOCK3;SPINT2
Regulation Of T Cell Differentiation In Thymus (GO:0033081)	3/12	0.0248857	0.267901	0	0	5.76243	21.2833	CAMK4;CLPTM1;SOD1
Regulation Of Actomyosin Structure Organization (GO:0110020)	3/12	0.0248857	0.267901	0	0	5.76243	21.2833	CDC42;AKAP13;RAC1
Regulation Of Cell Communication By Electrical Coupling (GO:0010649)	3/12	0.0248857	0.267901	0	0	5.76243	21.2833	CALM3;CALM1;CALM2
Fatty Acid Biosynthetic Process (GO:0006633)	8/65	0.0251178	0.269463	0	0	2.43124	8.95713	ACOT7;ELOVL4;SCD;ELOVL2;FASN;SCD5;ELOVL6;HACD3
Positive Regulation Of Lamellipodium Organization (GO:1902745)	5/31	0.0253803	0.269463	0	0	3.32758	12.2248	CDC42;TWF2;FSCN1;BRK1;RAC1
Regulation Of Protein Autophosphorylation (GO:0031952)	5/31	0.0253803	0.269463	0	0	3.32758	12.2248	PDGFB;CHP1;CALM3;CALM1;CALM2
Mitochondrial Calcium Ion Homeostasis (GO:0051560)	4/21	0.0254331	0.269463	0	0	4.0696	14.9423	BCAP31;LETM1;MCUR1;ANXA6
Negative Regulation Of Tumor Necrosis Factor-Mediated Signaling Pathway (GO:0010804)	4/21	0.0254331	0.269463	0	0	4.0696	14.9423	PPP2CB;GSTP1;CCDC3;GAS6
Ceramide Biosynthetic Process (GO:0046513)	6/42	0.0259001	0.270806	0	0	2.88502	10.5404	SMPD4;CERS6;SPTLC2;SMPD1;ST8SIA3;SPTSSA
Regulation Of Axonogenesis (GO:0050770)	6/42	0.0259001	0.270806	0	0	2.88502	10.5404	NTRK2;GDI1;CDH2;NRDC;THY1;PLXNC1
GDP-mannose Metabolic Process (GO:0019673)	2/5	0.0268541	0.270806	0	0	11.518	41.6644	GMDS;PMM1
Adenylate Cyclase-Activating Dopamine Receptor Signaling Pathway (GO:0007191)	2/5	0.0268541	0.270806	0	0	11.518	41.6644	GNG2;GNB1
Establishment Of Mitochondrion Localization, Microtubule-Mediated (GO:0034643)	2/5	0.0268541	0.270806	0	0	11.518	41.6644	UBB;MAP1S
Glycolipid Transport (GO:0046836)	2/5	0.0268541	0.270806	0	0	11.518	41.6644	CPTP;PSAP
Insulin Processing (GO:0030070)	2/5	0.0268541	0.270806	0	0	11.518	41.6644	YIPF5;P4HB
Negative Regulation Of Axon Regeneration (GO:0048681)	2/5	0.0268541	0.270806	0	0	11.518	41.6644	RTN4RL1;OCRL
Negative Regulation Of Lens Fiber Cell Differentiation (GO:1902747)	2/5	0.0268541	0.270806	0	0	11.518	41.6644	SPRED1;SPRY2
Peripheral Nervous System Neuron Development (GO:0048935)	2/5	0.0268541	0.270806	0	0	11.518	41.6644	ISL2;ISL1
Positive Regulation Of Cholesterol Storage (GO:0010886)	2/5	0.0268541	0.270806	0	0	11.518	41.6644	EHD1;SREBF2
Positive Regulation Of Tau-Protein Kinase Activity (GO:1902949)	2/5	0.0268541	0.270806	0	0	11.518	41.6644	HSP90AA1;NAB2
Regulation Of Hyaluronan Biosynthetic Process (GO:1900125)	2/5	0.0268541	0.270806	0	0	11.518	41.6644	CLTC;PDGFB
Regulation Of Neutrophil Activation (GO:1902563)	2/5	0.0268541	0.270806	0	0	11.518	41.6644	GRN;SYK
Regulation Of Pentose-Phosphate Shunt (GO:0043456)	2/5	0.0268541	0.270806	0	0	11.518	41.6644	PGAM1;MTOR
Response To Catecholamine (GO:0071869)	2/5	0.0268541	0.270806	0	0	11.518	41.6644	GNG2;GNB1
Cell-Cell Adhesion Via Plasma-Membrane Adhesion Molecules (GO:0098742)	16/172	0.0271	0.272465	0	0	1.78044	6.42421	CADM3;AMIGO1;PCDHGC3;PCDHB11;PCDHB10;PTPRF;CLDN6;TRO;IGSF21;SDK1;CDH4;LRFN4;MMP24;CDH2;CNTN2;ADGRL3
Regulation Of Blood Vessel Endothelial Cell Migration (GO:0043535)	7/54	0.0272475	0.273127	0	0	2.57896	9.29147	ATP5F1B;JUP;TMSB4X;PDGFB;HSPB1;PRKCA;VASH1
Positive Regulation Of Cell Projection Organization (GO:0031346)	12/118	0.028373	0.28078	0	0	1.96317	6.99343	SNX3;RET;NTRK2;RAP1A;AMIGO1;NTRK3;DPYSL3;NRDC;TWF2;PLXNC1;SERPINI1;MAP3K13
Neuron Differentiation (GO:0030182)	16/173	0.0284042	0.28078	0	0	1.769	6.2998	RTN3;WNT10B;MTPN;NTRK2;ATP8A2;RTN1;WNT7B;FZD8;WNT9A;VAX2;RTN4;POU4F2;PHOX2A;NGRN;ISL2;ITM2C
Vesicle Fusion (GO:0006906)	9/79	0.0285097	0.28078	0	0	2.2277	7.92508	VPS18;SYT11;STXBP1;CHMP1A;STX7;YIPF5;ATP13A2;CHMP6;RAB8B
Lysosome Organization (GO:0007040)	6/43	0.0287523	0.28078	0	0	2.80689	9.96177	VPS18;GRN;ACP2;LAMTOR1;CORO1A;MTOR
Positive Regulation Of Stress Fiber Assembly (GO:0051496)	6/43	0.0287523	0.28078	0	0	2.80689	9.96177	CDC42;RAC1;CD47;PPM1E;RHOA;S100A10
Regulation Of Cellular Component Size (GO:0032535)	6/43	0.0287523	0.28078	0	0	2.80689	9.96177	RAB3B;MTPN;ATP13A2;RAC1;MTOR;PPP1CA
'De Novo' Post-Translational Protein Folding (GO:0051084)	5/32	0.0287657	0.28078	0	0	3.20416	11.3702	HSPA8;HSPA5;PTGES3;HSPA1B;DNAJC18
Very Long-Chain Fatty Acid Metabolic Process (GO:0000038)	5/32	0.0287657	0.28078	0	0	3.20416	11.3702	ELOVL4;ELOVL2;ELOVL6;HACD3;SLC27A4
Vesicle Budding From Membrane (GO:0006900)	5/32	0.0287657	0.28078	0	0	3.20416	11.3702	SNX3;VAPB;CHMP6;AP2M1;S100A10
Lysosomal Transport (GO:0007041)	11/105	0.0288548	0.280831	0	0	2.02873	7.19282	VPS18;HGSNAT;GRN;PINK1;LAMP1;AP1G1;PSAP;CHMP1A;ATP13A2;CHMP6;RHOB
Positive Regulation Of Neuron Projection Development (GO:0010976)	10/92	0.0289582	0.28102	0	0	2.1136	7.48615	RET;SNX3;NTRK2;TUBB2B;RAP1A;NTRK3;DPYSL3;TWF2;SERPINI1;DBN1
Negative Regulation Of Cellular Catabolic Process (GO:0031330)	8/67	0.0295254	0.283422	0	0	2.34858	8.27288	GSK3A;RRAGA;DAP;CPTP;WDR6;MTOR;EIF4G2;EIF4G1
Acetylcholine Receptor Signaling Pathway (GO:0095500)	4/22	0.0297734	0.283422	0	0	3.8433	13.5059	CHRNB2;CHRM4;GNAQ;GNB1
Modulation By Host Of Viral Process (GO:0044788)	4/22	0.0297734	0.283422	0	0	3.8433	13.5059	CDC42;ZDHHC9;FASN;PPIB
Negative Regulation Of Protein Localization To Nucleus (GO:1900181)	4/22	0.0297734	0.283422	0	0	3.8433	13.5059	SUFU;CHP1;YWHAZ;MTOR
Positive Regulation Of Protein Autophosphorylation (GO:0031954)	4/22	0.0297734	0.283422	0	0	3.8433	13.5059	PDGFB;CALM3;CALM1;CALM2
Regulation Of Dopamine Secretion (GO:0014059)	4/22	0.0297734	0.283422	0	0	3.8433	13.5059	CHRNB2;SYT3;SYT1;SYT11
Ceramide Metabolic Process (GO:0006672)	7/55	0.0297983	0.283422	0	0	2.5251	8.87144	PLA2G15;ACER2;SMPD4;CERS6;SPTLC2;SMPD1;SPTSSA
Protein Localization (GO:0008104)	28/351	0.0302651	0.285684	0	0	1.50818	5.27525	ARF3;ARF1;RAB5B;STXBP1;RAB1B;CLTC;AP2A1;ACTB;TM9SF3;AKAP11;SH3PXD2B;TBC1D13;SPTSSA;RAB6B;YWHAH;STX7;SHROOM2;HPS6;ARCN1;EHD1;REEP1;RRAGA;ABHD17A;SNX15;CPE;LAMTOR1;STX1A;ARF5
Endocytosis (GO:0006897)	17/189	0.0308643	0.285684	0	0	1.71587	5.96804	CUBN;RAB5B;RNASEK;CLTC;AP2A1;SYP;CORO1A;EPN1;EHD1;DNM3;CDC42;NEURL1B;DPYSL2;AMPH;GAS6;MYD88;MAPK3
Negative Regulation Of Amide Metabolic Process (GO:0034249)	10/93	0.0309171	0.285684	0	0	2.08802	7.25889	NANOS1;RTN2;RTN3;NTRK2;RTN1;TRIM2;NHLRC1;CALR;GAPDH;RTN4
Cellular Modified Amino Acid Catabolic Process (GO:0042219)	3/13	0.03106	0.285684	0	0	5.18591	18.0046	ALDH4A1;GOT2;PCYOX1
Cytoplasmic Sequestering Of Protein (GO:0051220)	3/13	0.03106	0.285684	0	0	5.18591	18.0046	YWHAB;SUFU;DBN1
Inhibitory Synapse Assembly (GO:1904862)	3/13	0.03106	0.285684	0	0	5.18591	18.0046	GABRB3;LGI2;FGF13
Membrane Depolarization (GO:0051899)	3/13	0.03106	0.285684	0	0	5.18591	18.0046	CHRNB2;CHRNA4;YWHAH
Negative Regulation Of Fibroblast Growth Factor Receptor Signaling Pathway (GO:0040037)	3/13	0.03106	0.285684	0	0	5.18591	18.0046	GPC1;SPRY4;SPRY2
Negative Regulation Of Receptor Internalization (GO:0002091)	3/13	0.03106	0.285684	0	0	5.18591	18.0046	NECAB2;ANXA2;UBQLN2
Regulation Of Short-Term Neuronal Synaptic Plasticity (GO:0048172)	3/13	0.03106	0.285684	0	0	5.18591	18.0046	SYNGR1;SYP;SLC8A2
Sphingoid Biosynthetic Process (GO:0046520)	3/13	0.03106	0.285684	0	0	5.18591	18.0046	ACER2;SPTLC2;SPTSSA
Sphingosine Biosynthetic Process (GO:0046512)	3/13	0.03106	0.285684	0	0	5.18591	18.0046	ACER2;SPTLC2;SPTSSA
Dephosphorylation (GO:0016311)	14/147	0.0311645	0.285859	0	0	1.82615	6.33396	DUSP5;PTPN18;DUSP3;PLPPR3;PDXP;PPM1E;PTPRG;PPM1G;PPP1CA;PDP1;PPP2CB;PPP3R1;PXYLP1;PTPN9
Organelle Assembly (GO:0070925)	26/322	0.0315145	0.28828	0	0	1.52756	5.28124	DYNC2I2;ARL3;RAB1B;ATP2A2;CORO1A;TTBK2;MAP1LC3B;ABLIM1;MAP1LC3A;AP1G1;CHMP1A;AP3S2;RAB8B;AP1M1;UBQLN2;YTHDF2;STX7;ARMC9;OCRL;HPS6;SNF8;VPS37B;RAB11A;EHD1;ATP6V0D1;CHMP6
Regulation Of MAPK Cascade (GO:0043408)	18/204	0.0317506	0.288558	0	0	1.68035	5.79695	RET;BCAR3;DUSP5;NTRK2;DUSP2;DUSP3;SYK;GSTP1;PELI2;F2R;PDGFB;PEBP1;YWHAZ;DUSP6;SOD1;SPRED1;LAMTOR1;MAPK3
Autophagosome Maturation (GO:0097352)	6/44	0.0318035	0.288558	0	0	2.73288	9.42347	MAP1LC3B;MAP1LC3A;CHMP1A;ATP2A2;CALM1;CHMP6
Regulation Of Cell-Substrate Adhesion (GO:0010810)	6/44	0.0318035	0.288558	0	0	2.73288	9.42347	DMTN;PDGFB;ARL2;THY1;RAC1;RHOA
Actin Filament Bundle Organization (GO:0061572)	5/33	0.0324234	0.290982	0	0	3.08956	10.5937	DMTN;DPYSL3;SHROOM2;FSCN1;ADD2
Positive Regulation Of Establishment Of Protein Localization To Mitochondrion (GO:1903749)	5/33	0.0324234	0.290982	0	0	3.08956	10.5937	GSK3A;PINK1;UBE2J2;SREBF2;UBE2L3
Regulation Of Protein Polymerization (GO:0032271)	5/33	0.0324234	0.290982	0	0	3.08956	10.5937	HSP90AA1;TPPP3;ARL2;MAPT;TTBK1
post-Golgi Vesicle-Mediated Transport (GO:0006892)	7/56	0.0325051	0.290982	0	0	2.47344	8.47488	RAB10;RABIF;RABEP1;ARL3;EXOC6B;AP2A1;EXOC2
Regulation Of Cation Channel Activity (GO:2001257)	7/56	0.0325051	0.290982	0	0	2.47344	8.47488	SELENON;FKBP1B;KCNAB1;CALM1;FGF13;CALM2;PIRT
Cytoskeleton-Dependent Cytokinesis (GO:0061640)	9/81	0.0328425	0.292438	0	0	2.16559	7.39774	APC;ARL3;STMN1;DCTN3;EXOC6B;TRIM36;RHOA;EXOC2;RHOB
Positive Regulation Of Growth (GO:0045927)	9/81	0.0328425	0.292438	0	0	2.16559	7.39774	CDC42;LGI1;PABIR1;MTPN;WFS1;RFTN1;MTOR;EIF4G2;EIF4G1
Regulation Of Endopeptidase Activity (GO:0052548)	8/69	0.0344377	0.304178	0	0	2.27134	7.65123	SERPINE2;PSME3;SPOCK3;NRDC;ATP13A2;SERPINI1;GAPDH;SERPINB6
Regulation Of Heart Contraction (GO:0008016)	8/69	0.0344377	0.304178	0	0	2.27134	7.65123	GSK3A;KCNJ12;ATP2A2;CALM3;SLC4A3;CALM1;CALM2;SLC8A2
Regulation Of Monoatomic Ion Transmembrane Transporter Activity (GO:0032412)	8/69	0.0344377	0.304178	0	0	2.27134	7.65123	FXYD7;WWP2;FXYD6;CAPN1;MAPK8IP2;CACNG4;YWHAH;SCN2B
Positive Regulation Of Cell-Substrate Junction Organization (GO:0150117)	4/23	0.0345244	0.304178	0	0	3.64083	12.2554	DUSP3;THY1;RAC1;S100A10
Regulation Of Cellular Metabolic Process (GO:0031323)	6/45	0.0350578	0.306634	0	0	2.66267	8.92195	PINK1;MBOAT7;PGAM1;ARL2;CIDEB;VASH1
ATP Metabolic Process (GO:0046034)	5/34	0.0363581	0.306634	0	0	2.98287	9.88624	HSPA8;ATP5F1B;ATP5F1C;ALDOA;HSPA1B
Microtubule Polymerization (GO:0046785)	5/34	0.0363581	0.306634	0	0	2.98287	9.88624	TPPP3;TUBGCP2;MAP4;MAPT;FGF13
Negative Regulation Of JNK Cascade (GO:0046329)	5/34	0.0363581	0.306634	0	0	2.98287	9.88624	PINK1;DUSP3;GSTP1;HIPK3;MAPK8IP1
Regulation Of Neuronal Synaptic Plasticity (GO:0048168)	5/34	0.0363581	0.306634	0	0	2.98287	9.88624	SYNGR1;NCDN;SYP;DBN1;SLC8A2
Organonitrogen Compound Biosynthetic Process (GO:1901566)	12/123	0.0374447	0.306634	0	0	1.87424	6.15667	ACER2;CERS6;B4GAT1;SPTLC2;ELOVL4;ELOVL2;GSTP1;ELOVL6;LCMT2;SPTSSA;HACD3;B4GALT5
Regulation Of Cell Division (GO:0051302)	9/83	0.0376105	0.306634	0	0	2.10684	6.91143	KLHL9;CETN2;SUSD2;PDXP;CALM3;FSD1;CALM1;CALM2;RAB11A
Vesicle-Mediated Transport To The Plasma Membrane (GO:0098876)	9/83	0.0376105	0.306634	0	0	2.10684	6.91143	SNX3;EHD1;RAB10;RABEP1;ARL3;SNX12;EXOC6B;SNF8;EXOC2
Protein Localization To Organelle (GO:0033365)	13/137	0.0378434	0.306634	0	0	1.81798	5.9526	WDR83OS;MTCH2;DHX9;ARL3;RAB11A;EHD1;SEC61A1;LAMP1;TOLLIP;FKBP8;SARM1;GET1;CALR
2-Oxoglutarate Metabolic Process (GO:0006103)	3/14	0.0379579	0.306634	0	0	4.71421	15.4215	IDH1;GOT2;DLST
Calcium Ion-Regulated Exocytosis Of Neurotransmitter (GO:0048791)	3/14	0.0379579	0.306634	0	0	4.71421	15.4215	RIMS3;SYT1;SYT11
Cellular Response To ATP (GO:0071318)	3/14	0.0379579	0.306634	0	0	4.71421	15.4215	P2RX3;PDXP;HSP90B1
Establishment Of Apical/Basal Cell Polarity (GO:0035089)	3/14	0.0379579	0.306634	0	0	4.71421	15.4215	CDC42;FSCN1;RHOA
Membrane Raft Organization (GO:0031579)	3/14	0.0379579	0.306634	0	0	4.71421	15.4215	ANXA2;RFTN1;S100A10
Mitochondrion Transport Along Microtubule (GO:0047497)	3/14	0.0379579	0.306634	0	0	4.71421	15.4215	UBB;MAP1S;MAPT
Neuron Cell-Cell Adhesion (GO:0007158)	3/14	0.0379579	0.306634	0	0	4.71421	15.4215	RET;NRXN2;PHOX2A
Polarized Epithelial Cell Differentiation (GO:0030859)	3/14	0.0379579	0.306634	0	0	4.71421	15.4215	CDC42;RAB10;RHOA
Positive Regulation Of Endothelial Cell Chemotaxis (GO:2001028)	3/14	0.0379579	0.306634	0	0	4.71421	15.4215	TMSB4X;HSPB1;LGMN
Regulation Of Endothelial Cell Chemotaxis (GO:2001026)	3/14	0.0379579	0.306634	0	0	4.71421	15.4215	TMSB4X;HSPB1;LGMN
Regulation Of Microglial Cell Activation (GO:1903978)	3/14	0.0379579	0.306634	0	0	4.71421	15.4215	GRN;SYT11;TTBK1
Synaptic Vesicle Membrane Organization (GO:0048499)	3/14	0.0379579	0.306634	0	0	4.71421	15.4215	SYNGR1;SYP;STX1A
Protein-Containing Complex Assembly (GO:0065003)	26/328	0.0381917	0.306634	0	0	1.49673	4.88701	DHX9;GPAA1;PEF1;TUBGCP2;STXBP1;CLTC;COX7A2;KLHL12;ADD2;SH3PXD2B;AP2S1;AP2M1;FARP2;HGSNAT;HSP90AA1;DMTN;HSPA4;COG4;PTGES3;MAPK8IP2;BBS10;CALY;APC;PREB;MAPT;TMEM35A
Peptidyl-Threonine Phosphorylation (GO:0018107)	7/58	0.0383996	0.306634	0	0	2.37619	7.74567	GPI;DYRK3;GSK3A;DYRK1B;PRKCA;TTBK1;HIPK3
Positive Regulation Of Mitochondrion Organization (GO:0010822)	7/58	0.0383996	0.306634	0	0	2.37619	7.74567	MLLT11;GSK3A;PINK1;BIK;MUL1;CIDEB;PLD6
Regulation Of Fibroblast Proliferation (GO:0048145)	6/46	0.038519	0.306634	0	0	2.59596	8.45403	SKI;DHX9;GSTP1;FTH1;PDGFB;GAS6
Regulation Of mRNA Catabolic Process (GO:0061013)	6/46	0.038519	0.306634	0	0	2.59596	8.45403	CARHSP1;YTHDF2;CSDC2;PRKCA;ZC3HAV1;VIM
Autophagosome Membrane Docking (GO:0016240)	2/6	0.038833	0.306634	0	0	8.63803	28.0605	ATP2A2;CALM1
Cellular Response To Monoamine Stimulus (GO:0071868)	2/6	0.038833	0.306634	0	0	8.63803	28.0605	GNG2;GNB1
Cellular Response To Prostaglandin E Stimulus (GO:0071380)	2/6	0.038833	0.306634	0	0	8.63803	28.0605	GNG2;GNB1
Clathrin Coat Disassembly (GO:0072318)	2/6	0.038833	0.306634	0	0	8.63803	28.0605	HSPA8;SH3GL1
Clathrin-Coated Vesicle Cargo Loading (GO:0035652)	2/6	0.038833	0.306634	0	0	8.63803	28.0605	AP3S2;AP3B2
Clathrin-Coated Vesicle Cargo Loading, AP-3-mediated (GO:0035654)	2/6	0.038833	0.306634	0	0	8.63803	28.0605	AP3S2;AP3B2
Desmosome Organization (GO:0002934)	2/6	0.038833	0.306634	0	0	8.63803	28.0605	JUP;PRKCA
Hepatocyte Growth Factor Receptor Signaling Pathway (GO:0048012)	2/6	0.038833	0.306634	0	0	8.63803	28.0605	STMN1;RAC1
Intracellular Sequestering Of Iron Ion (GO:0006880)	2/6	0.038833	0.306634	0	0	8.63803	28.0605	FTH1;FTL
Mitochondrion-Endoplasmic Reticulum Membrane Tethering (GO:1990456)	2/6	0.038833	0.306634	0	0	8.63803	28.0605	ATP2A2;CALM1
Positive Regulation Of Catecholamine Secretion (GO:0033605)	2/6	0.038833	0.306634	0	0	8.63803	28.0605	CHRNB2;STX1A
Positive Regulation Of Interleukin-23 Production (GO:0032747)	2/6	0.038833	0.306634	0	0	8.63803	28.0605	MYD88;IL17RA
Protein Localization To Ciliary Membrane (GO:1903441)	2/6	0.038833	0.306634	0	0	8.63803	28.0605	RABEP1;ARL3
Regulation Of Axon Guidance (GO:1902667)	2/6	0.038833	0.306634	0	0	8.63803	28.0605	TUBB2B;POU4F2
Regulation Of Lens Fiber Cell Differentiation (GO:1902746)	2/6	0.038833	0.306634	0	0	8.63803	28.0605	SPRED1;SPRY2
Regulation Of Microtubule Binding (GO:1904526)	2/6	0.038833	0.306634	0	0	8.63803	28.0605	PPP2CB;TTBK2
Response To Lead Ion (GO:0010288)	2/6	0.038833	0.306634	0	0	8.63803	28.0605	PPP2CB;PPP1CA
Serine Transport (GO:0032329)	2/6	0.038833	0.306634	0	0	8.63803	28.0605	SFXN3;SLC1A4
Protein K48-linked Deubiquitination (GO:0071108)	4/24	0.0396893	0.311924	0	0	3.45861	11.1598	OTUB2;VCPIP1;USP37;OTUB1
Regulation Of Proteolysis Involved In Protein Catabolic Process (GO:1903050)	4/24	0.0396893	0.311924	0	0	3.45861	11.1598	PINK1;GPX1;UBB;PSME3
Negative Regulation Of Protein Binding (GO:0032091)	8/71	0.0398756	0.311924	0	0	2.199	7.08515	CTNNBIP1;PDGFB;ATP2A2;ZFPM1;PTPRF;TTBK1;TTBK2;PPP1CA
Regulation Of Hydrolase Activity (GO:0051336)	8/71	0.0398756	0.311924	0	0	2.199	7.08515	NTRK2;CHN2;STMN3;OCRL;PLXNC1;PRKG1;RAP1GAP;SOD1
Regulation Of Cysteine-Type Endopeptidase Activity Involved In Apoptotic Process (GO:0043281)	9/84	0.0401628	0.313439	0	0	2.07864	6.68243	BCAP31;GPX1;ARL6IP1;SYK;F2R;ARL6IP5;DHCR24;GAS6;CTSD
Cellular Response To Amino Acid Stimulus (GO:0071230)	5/35	0.0405737	0.314446	0	0	2.88329	9.23988	RRAGA;CASTOR2;NEURL1;LAMTOR1;MTOR
Endoderm Formation (GO:0001706)	5/35	0.0405737	0.314446	0	0	2.88329	9.23988	DUSP5;DUSP2;MMP15;COL6A1;ITGA7
Platelet Aggregation (GO:0070527)	5/35	0.0405737	0.314446	0	0	2.88329	9.23988	CSRP1;UBASH3B;STXBP1;HSPB1;MYH9
Endomembrane System Organization (GO:0010256)	17/196	0.0414488	0.318657	0	0	1.64815	5.24654	RAB2A;VPS18;COG4;ATL1;RAB1B;SURF4;TOR1AIP2;SYP;CDC42;SEC61A1;SYNGR1;NPLOC4;SMPD4;REEP5;VAPB;LAMTOR1;RAB6B
Positive Regulation Of Protein Metabolic Process (GO:0051247)	17/196	0.0414488	0.318657	0	0	1.64815	5.24654	PIWIL2;MTPN;GSK3A;HSP90AA1;EGLN2;WFS1;RAB1B;SNF8;PSEN1;ISL1;OAZ2;MTOR;RBM3;APC;VIM;AURKAIP1;EIF4G1
Mitotic Cytokinesis (GO:0000281)	7/59	0.0415929	0.318657	0	0	2.33037	7.41016	APC;ARL3;STMN1;EXOC6B;TRIM36;EXOC2;RHOB
Negative Regulation Of Cytokine-Mediated Signaling Pathway (GO:0001960)	7/59	0.0415929	0.318657	0	0	2.33037	7.41016	SIGIRR;PPP2CB;YTHDF2;GSTP1;MUL1;CCDC3;GAS6
Positive Regulation Of Protein Binding (GO:0032092)	7/59	0.0415929	0.318657	0	0	2.33037	7.41016	PPP2CB;BAMBI;DERL1;PSEN1;SPPL3;ADD1;ADD2
Protein Polyubiquitination (GO:0000209)	19/226	0.0425255	0.325058	0	0	1.59345	5.03157	UBE2D4;UBE3C;PELI2;MUL1;UBE4A;WWP2;UBE2J2;UBE2L3;ZNRF2;KBTBD6;RUSC1;UBE2S;ZNF738;TRIM2;PELI1;UBE2N;TRIM58;NHLRC1;SKP1
Regulation Of Protein Serine/Threonine Kinase Activity (GO:0071900)	11/112	0.0432555	0.329885	0	0	1.88742	5.92769	CCNA1;CALM3;THY1;SNF8;CALM1;CALM2;CNPPD1;ACTB;RHOA;CDK5R2;SLC8A2
Homophilic Cell Adhesion Via Plasma Membrane Adhesion Molecules (GO:0007156)	7/60	0.0449537	0.335281	0	0	2.28628	7.09231	TRO;IGSF21;SDK1;CDH4;CADM3;CDH2;CNTN2
Lytic Vacuole Organization (GO:0080171)	5/36	0.0450733	0.335281	0	0	2.79013	8.64791	VPS18;GRN;ACP2;LAMTOR1;MTOR
Chemical Synaptic Transmission, Postsynaptic (GO:0099565)	4/25	0.0452693	0.335281	0	0	3.29374	10.1945	GSK3A;CHRNA4;NPFF;MAPK8IP2
Late Endosome To Vacuole Transport Via Multivesicular Body Sorting Pathway (GO:0032511)	4/25	0.0452693	0.335281	0	0	3.29374	10.1945	TMEM50A;SNF8;VPS37B;CHMP6
Negative Regulation Of Protein Localization To Membrane (GO:1905476)	4/25	0.0452693	0.335281	0	0	3.29374	10.1945	DMTN;GDI1;CLTC;AP2M1
Negative Regulation Of Response To Wounding (GO:1903035)	4/25	0.0452693	0.335281	0	0	3.29374	10.1945	RTN4RL1;OCRL;EPPK1;EXTL3
Phosphatidylethanolamine Metabolic Process (GO:0046337)	4/25	0.0452693	0.335281	0	0	3.29374	10.1945	PLA2G15;PCYT2;ETNK2;SELENOI
Positive Regulation Of Release Of Cytochrome C From Mitochondria (GO:0090200)	4/25	0.0452693	0.335281	0	0	3.29374	10.1945	MLLT11;PINK1;BIK;CIDEB
Regulation Of Cell Size (GO:0008361)	4/25	0.0452693	0.335281	0	0	3.29374	10.1945	MTPN;RAC1;MTOR;RHOA
Anterograde Synaptic Vesicle Transport (GO:0048490)	3/15	0.0455654	0.335281	0	0	4.32113	13.3463	BLOC1S3;AP3S2;AP3B2
Dolichol-Linked Oligosaccharide Biosynthetic Process (GO:0006488)	3/15	0.0455654	0.335281	0	0	4.32113	13.3463	ALG9;DOLK;MPDU1
Negative Regulation Of Phagocytosis (GO:0050765)	3/15	0.0455654	0.335281	0	0	4.32113	13.3463	SNX3;SYT11;CD47
Negative Regulation Of Platelet Activation (GO:0010544)	3/15	0.0455654	0.335281	0	0	4.32113	13.3463	SERPINE2;PDGFB;PRKG1
Regulation Of Rac Protein Signal Transduction (GO:0035020)	3/15	0.0455654	0.335281	0	0	4.32113	13.3463	KBTBD6;STMN3;ARHGAP17
Regulation Of Cholesterol Biosynthetic Process (GO:0045540)	3/15	0.0455654	0.335281	0	0	4.32113	13.3463	SREBF2;MBTPS2;SOD1
Synaptic Vesicle Transport Along Microtubule (GO:0099517)	3/15	0.0455654	0.335281	0	0	4.32113	13.3463	BLOC1S3;AP3S2;AP3B2
Regulation Of Rho Protein Signal Transduction (GO:0035023)	8/73	0.0458572	0.336689	0	0	2.13111	6.56855	AKAP13;ITGA3;ARHGDIA;STMN1;F2R;ARRB1;RAC1;DYNLL1
Regulation Of Tumor Necrosis Factor-Mediated Signaling Pathway (GO:0010803)	6/48	0.0460738	0.336802	0	0	2.47208	7.60786	PPP2CB;SYK;GSTP1;CCDC3;GAS6;HSPA1B
Retrograde Vesicle-Mediated Transport, Golgi To Endoplasmic Reticulum (GO:0006890)	6/48	0.0460738	0.336802	0	0	2.47208	7.60786	ARF3;TMEM115;COG4;KDELR2;RAB6B;ARF5
Regulation Of Interleukin-6 Production (GO:0032675)	11/114	0.0481428	0.348226	0	0	1.85057	5.61387	C1QTNF4;SYK;DHX9;SYT11;F2R;ARRB1;CD47;GAS6;ISL1;MYD88;IL17RA
Positive Regulation Of Programmed Cell Death (GO:0043068)	20/245	0.049271	0.348226	0	0	1.54308	4.64532	WNT10B;MTCH2;SYK;UBE2Z;DUSP6;TMEM164;POU4F2;RHOB;SOD1;MLLT11;PTPA;PNMA1;APC;SMPD1;NEURL1;ARL6IP5;APBB1;CTSD;PHLDA3;SLC27A4
Regulation Of Cellular Component Biogenesis (GO:0044087)	5/37	0.0498586	0.348226	0	0	2.7028	8.10451	HSPA8;HSP90AA1;PINK1;RAP1A;BBS10
Regulation Of Sodium Ion Transmembrane Transporter Activity (GO:2000649)	5/37	0.0498586	0.348226	0	0	2.7028	8.10451	FXYD7;FXYD6;FGF13;YWHAH;SCN2B
Wnt Signaling Pathway, Planar Cell Polarity Pathway (GO:0060071)	4/26	0.0512637	0.348226	0	0	3.14386	9.33968	CDC42;VANGL1;RAC1;RHOA
Calcium-Ion Regulated Exocytosis (GO:0017156)	4/26	0.0512637	0.348226	0	0	3.14386	9.33968	SYT3;RIMS3;SYT1;SYT11
Negative Regulation Of Receptor-Mediated Endocytosis (GO:0048261)	4/26	0.0512637	0.348226	0	0	3.14386	9.33968	ANXA2;PSEN1;RAC1;UBQLN2
Positive Regulation Of Microtubule Polymerization Or Depolymerization (GO:0031112)	4/26	0.0512637	0.348226	0	0	3.14386	9.33968	DCTN1;ARL2;RAC1;MAPT
Glycerophospholipid Metabolic Process (GO:0006650)	7/62	0.0521854	0.348226	0	0	2.20291	6.50508	PLA2G15;PLCB3;SMPD4;GDE1;PIGZ;HDHD5;PAFAH1B1
Regulation Of Stress Fiber Assembly (GO:0051492)	8/75	0.0523977	0.348226	0	0	2.06727	6.09617	CDC42;STMN1;RAC1;CD47;DYNLL1;PPM1E;RHOA;S100A10
L-alanine Transport (GO:0015808)	2/7	0.0524211	0.348226	0	0	6.91005	20.3739	SLC36A1;SLC1A4
SREBP Signaling Pathway (GO:0032933)	2/7	0.0524211	0.348226	0	0	6.91005	20.3739	INSIG1;SREBF2
Anterograde Axonal Protein Transport (GO:0099641)	2/7	0.0524211	0.348226	0	0	6.91005	20.3739	HSPB1;RAB27B
Axo-Dendritic Protein Transport (GO:0099640)	2/7	0.0524211	0.348226	0	0	6.91005	20.3739	HSPB1;RAB27B
Establishment Of Golgi Localization (GO:0051683)	2/7	0.0524211	0.348226	0	0	6.91005	20.3739	CDC42;YWHAZ
Hepoxilin Biosynthetic Process (GO:0051122)	2/7	0.0524211	0.348226	0	0	6.91005	20.3739	GSTM2;GSTP1
Hepoxilin Metabolic Process (GO:0051121)	2/7	0.0524211	0.348226	0	0	6.91005	20.3739	GSTM2;GSTP1
Macromolecule Depalmitoylation (GO:0098734)	2/7	0.0524211	0.348226	0	0	6.91005	20.3739	LYPLA2;ABHD17A
Negative Regulation Of Actin Nucleation (GO:0051126)	2/7	0.0524211	0.348226	0	0	6.91005	20.3739	CTNNA2;CORO1A
Negative Regulation Of cAMP-dependent Protein Kinase Activity (GO:2000480)	2/7	0.0524211	0.348226	0	0	6.91005	20.3739	PRKAR1B;PRKAR1A
Negative Regulation Of Circadian Rhythm (GO:0042754)	2/7	0.0524211	0.348226	0	0	6.91005	20.3739	PIWIL2;SFPQ
Negative Regulation Of Glial Cell Apoptotic Process (GO:0034351)	2/7	0.0524211	0.348226	0	0	6.91005	20.3739	PRKCA;GAS6
Negative Regulation Of Microglial Cell Activation (GO:1903979)	2/7	0.0524211	0.348226	0	0	6.91005	20.3739	GRN;SYT11
Negative Regulation Of Protein K63-linked Ubiquitination (GO:1900045)	2/7	0.0524211	0.348226	0	0	6.91005	20.3739	OTUB2;OTUB1
Neuron Fate Specification (GO:0048665)	2/7	0.0524211	0.348226	0	0	6.91005	20.3739	ISL2;ISL1
Peptidyl-Proline Hydroxylation To 4-hydroxy-L-proline (GO:0018401)	2/7	0.0524211	0.348226	0	0	6.91005	20.3739	EGLN2;P4HB
Plasma Membrane To Endosome Transport (GO:0048227)	2/7	0.0524211	0.348226	0	0	6.91005	20.3739	RAB5B;RAB11A
Positive Regulation Of Astrocyte Differentiation (GO:0048711)	2/7	0.0524211	0.348226	0	0	6.91005	20.3739	SERPINE2;TTBK1
Positive Regulation Of Dendritic Cell Chemotaxis (GO:2000510)	2/7	0.0524211	0.348226	0	0	6.91005	20.3739	CALR;GAS6
Positive Regulation Of Microtubule Nucleation (GO:0090063)	2/7	0.0524211	0.348226	0	0	6.91005	20.3739	DCTN1;HSPA1B
Protein K27-linked Ubiquitination (GO:0044314)	2/7	0.0524211	0.348226	0	0	6.91005	20.3739	UBE2D4;UBE2S
Protein Depalmitoylation (GO:0002084)	2/7	0.0524211	0.348226	0	0	6.91005	20.3739	LYPLA2;ABHD17A
Protein Localization To Presynapse (GO:1905383)	2/7	0.0524211	0.348226	0	0	6.91005	20.3739	HSPB1;RAB27B
Protein Retention In ER Lumen (GO:0006621)	2/7	0.0524211	0.348226	0	0	6.91005	20.3739	GPAA1;KDELR2
Regulation Of Golgi To Plasma Membrane Protein Transport (GO:0042996)	2/7	0.0524211	0.348226	0	0	6.91005	20.3739	CNST;CSK
Regulation Of Alpha-Beta T Cell Proliferation (GO:0046640)	2/7	0.0524211	0.348226	0	0	6.91005	20.3739	SYK;MAPK8IP1
Regulation Of Cardiac Muscle Cell Action Potential Involved In Regulation Of Contraction (GO:0098909)	2/7	0.0524211	0.348226	0	0	6.91005	20.3739	ATP2A2;FGF13
Regulation Of Collateral Sprouting (GO:0048670)	2/7	0.0524211	0.348226	0	0	6.91005	20.3739	DCC;FGF13
Regulation Of Cyclic-Nucleotide Phosphodiesterase Activity (GO:0051342)	2/7	0.0524211	0.348226	0	0	6.91005	20.3739	CALM3;CALM2
Regulation Of Dendritic Cell Chemotaxis (GO:2000508)	2/7	0.0524211	0.348226	0	0	6.91005	20.3739	CALR;GAS6
Regulation Of Establishment Of Protein Localization To Mitochondrion (GO:1903747)	2/7	0.0524211	0.348226	0	0	6.91005	20.3739	PINK1;MAPT
Regulation Of Mammary Gland Epithelial Cell Proliferation (GO:0033599)	2/7	0.0524211	0.348226	0	0	6.91005	20.3739	GPX1;RTN4
Regulation Of Microvillus Organization (GO:0032530)	2/7	0.0524211	0.348226	0	0	6.91005	20.3739	FSCN1;TWF2
Regulation Of Oxidative Stress-Induced Cell Death (GO:1903201)	2/7	0.0524211	0.348226	0	0	6.91005	20.3739	PINK1;P4HB
Regulation Of Triglyceride Metabolic Process (GO:0090207)	2/7	0.0524211	0.348226	0	0	6.91005	20.3739	MBOAT7;CIDEB
tRNA Transcription By RNA Polymerase III (GO:0042797)	2/7	0.0524211	0.348226	0	0	6.91005	20.3739	POLR2F;POLR2L
Actin Filament Organization (GO:0007015)	13/144	0.0528375	0.349484	0	0	1.72019	5.05829	MARCKSL1;DMTN;TPM3;SHROOM2;CORO1A;CDC42;SAMD14;MARCKS;DPYSL3;TAGLN2;RAC1;ALDOA;DBN1
Calcium Ion Homeostasis (GO:0055074)	10/102	0.0528709	0.349484	0	0	1.88286	5.53541	SELENON;ZNHIT1;WFS1;VAPB;CIB2;ATP2A2;SLC30A1;ATP13A2;CALR;SLC8A2
Establishment Of Melanosome Localization (GO:0032401)	3/16	0.0538632	0.349484	0	0	3.98853	11.6517	BLOC1S3;SHROOM2;RAB11A
Establishment Of Protein Localization To Endoplasmic Reticulum (GO:0072599)	3/16	0.0538632	0.349484	0	0	3.98853	11.6517	RAB10;SEC61A1;SPCS3
Heart Process (GO:0003015)	3/16	0.0538632	0.349484	0	0	3.98853	11.6517	GPX1;ZNHIT1;SOD1
Negative Regulation Of Chemokine Production (GO:0032682)	3/16	0.0538632	0.349484	0	0	3.98853	11.6517	SIGIRR;GSTP1;MUL1
Negative Regulation Of Phosphatase Activity (GO:0010923)	3/16	0.0538632	0.349484	0	0	3.98853	11.6517	PTPA;FKBP1B;CHP1
Nuclear Migration (GO:0007097)	3/16	0.0538632	0.349484	0	0	3.98853	11.6517	TMEM201;DCTN1;PAFAH1B1
Prostanoid Metabolic Process (GO:0006692)	3/16	0.0538632	0.349484	0	0	3.98853	11.6517	GSTP1;AKR1C2;PTGES
Protein Localization To Endoplasmic Reticulum (GO:0070972)	3/16	0.0538632	0.349484	0	0	3.98853	11.6517	BCAP31;HSPA5;KDELR2
Regulation Of Presynapse Assembly (GO:1905606)	3/16	0.0538632	0.349484	0	0	3.98853	11.6517	LRFN4;MDGA1;EIF4G1
Regulation Of Presynapse Organization (GO:0099174)	3/16	0.0538632	0.349484	0	0	3.98853	11.6517	LRFN4;MDGA1;EIF4G1
Calcium-Dependent Cell-Cell Adhesion Via Plasma Membrane Cell Adhesion Molecules (GO:0016339)	5/38	0.0549308	0.35367	0	0	2.62075	7.60459	CDH4;CDH2;PCDHGC3;PCDHB11;PCDHB10
Membrane Fission (GO:0090148)	5/38	0.0549308	0.35367	0	0	2.62075	7.60459	EXOC6B;SNF8;VPS37B;CHMP6;EXOC2
Regulation Of Intracellular Transport (GO:0032386)	5/38	0.0549308	0.35367	0	0	2.62075	7.60459	LAMP1;REEP5;YIPF5;OCRL;ATP13A2
Regulation Of Neurotransmitter Secretion (GO:0046928)	5/38	0.0549308	0.35367	0	0	2.62075	7.60459	VPS18;RIMS3;SYT11;SLC30A1;HCRT
Positive Regulation Of Protein Kinase Activity (GO:0045860)	13/145	0.0552688	0.355163	0	0	1.70707	4.9429	HSP90AA1;XRCC5;CAB39L;NAB2;PDGFB;TTBK1;RHOA;SLC8A2;RAP1A;CALM3;CALM1;GAS6;CALM2
Wnt Signaling Pathway (GO:0016055)	8/76	0.0558813	0.358411	0	0	2.03676	5.8751	WNT10B;JUP;WNT7B;CCDC88C;FZD8;CPE;KLHL12;WNT9A
Protein Polymerization (GO:0051258)	7/63	0.0560596	0.358867	0	0	2.16345	6.23364	TPPP3;UBE2S;MSRB2;RAC1;MAPT;MAP4;FGF13
GPI Anchor Metabolic Process (GO:0006505)	4/27	0.0576694	0.364985	0	0	3.00701	8.57908	PGAP4;PIGQ;PIGZ;PIGM
Cellular Response To Acid Chemical (GO:0071229)	4/27	0.0576694	0.364985	0	0	3.00701	8.57908	RRAGA;NEURL1;LAMTOR1;MTOR
Glycerophospholipid Catabolic Process (GO:0046475)	4/27	0.0576694	0.364985	0	0	3.00701	8.57908	PLA2G15;SMPD4;GDE1;OCRL
Negative Regulation Of Notch Signaling Pathway (GO:0045746)	4/27	0.0576694	0.364985	0	0	3.00701	8.57908	YTHDF2;NEURL1;ARRB1;WWP2
Negative Regulation Of Neurogenesis (GO:0050768)	4/27	0.0576694	0.364985	0	0	3.00701	8.57908	GDI1;DPYSL5;THY1;YWHAH
Regulation Of Peptidase Activity (GO:0052547)	4/27	0.0576694	0.364985	0	0	3.00701	8.57908	CST3;PINK1;NRDC;ATP13A2
Intracellular Monoatomic Cation Homeostasis (GO:0030003)	16/190	0.0582698	0.368089	0	0	1.59472	4.53327	ARF1;ATP6AP1;ATP2A2;SLC30A1;SLC30A10;MT3;SLC8A2;SOD1;LETM1;SLC22A17;VAPB;FTH1;ATP13A2;CALR;ATP6V0D1;FTL
Regulation Of Protein Binding (GO:0043393)	11/118	0.0590106	0.370727	0	0	1.78102	5.04034	BAMBI;CTNNBIP1;PDGFB;DERL1;PSEN1;ZFPM1;SPPL3;TTBK1;ADD1;ADD2;PPP1CA
Negative Regulation Of MAP Kinase Activity (GO:0043407)	6/51	0.0590196	0.370727	0	0	2.30691	6.5283	SMPD1;GSTP1;SPRY4;SPRY2;HIPK3;MAPK8IP1
Positive Regulation Of Actin Filament Bundle Assembly (GO:0032233)	6/51	0.0590196	0.370727	0	0	2.30691	6.5283	CDC42;RAC1;CD47;PPM1E;RHOA;S100A10
Monoatomic Cation Homeostasis (GO:0055080)	8/77	0.0595087	0.372402	0	0	2.00714	5.66341	LETM1;SELENON;ZNHIT1;WFS1;CIB2;ATP13A2;CNNM2;MT3
Positive Regulation Of Synaptic Transmission (GO:0050806)	8/77	0.0595087	0.372402	0	0	2.00714	5.66341	LGI1;RIMS3;SYT1;CLSTN3;CLSTN1;CACNG4;SLC8A2;LGMN
Positive Regulation Of Hydrolase Activity (GO:0051345)	15/176	0.0599838	0.373797	0	0	1.6154	4.54521	BCAR3;F2R;THY1;RAP1GAP;RHOA;PINK1;RAP1A;RASGEF1C;PSAP;CALM3;CALM1;AGRN;RALGDS;CALM2;S100A10
Regulation Of Secretion By Cell (GO:1903530)	7/64	0.0601078	0.373797	0	0	2.12538	5.97577	RAB3B;RAB3C;SYT1;RAB3D;LGI3;HCRT;RAB8B
Negative Regulation Of Transport (GO:0051051)	5/39	0.0602898	0.373797	0	0	2.54354	7.14376	SNX3;SYT11;SNX12;ARL6IP5;WWP2
Regulation Of Mitochondrial Membrane Potential (GO:0051881)	5/39	0.0602898	0.373797	0	0	2.54354	7.14376	PINK1;UBB;ARL6IP5;MAPT;SOD1
Regulation Of Protein Targeting To Mitochondrion (GO:1903214)	5/39	0.0602898	0.373797	0	0	2.54354	7.14376	GSK3A;PINK1;UBE2J2;SREBF2;UBE2L3
Positive Regulation Of Binding (GO:0051099)	9/91	0.0613264	0.379521	0	0	1.90049	5.30529	SKI;DHX9;BAMBI;STMN1;DERL1;PSEN1;TXN;SPPL3;ADD2
Negative Regulation Of MAPK Cascade (GO:0043409)	10/105	0.0620301	0.383146	0	0	1.82311	5.06848	DUSP5;SPRED1;DUSP2;DUSP3;SMPD1;GSTP1;SPRY4;PEBP1;SPRY2;DUSP6
G Protein-Coupled Acetylcholine Receptor Signaling Pathway (GO:0007213)	3/17	0.0628277	0.383146	0	0	3.70344	10.2487	CHRM4;GNAQ;GNB1
Branched-Chain Amino Acid Catabolic Process (GO:0009083)	3/17	0.0628277	0.383146	0	0	3.70344	10.2487	ECHS1;SLC25A44;ACAT1
Diol Biosynthetic Process (GO:0034312)	3/17	0.0628277	0.383146	0	0	3.70344	10.2487	ACER2;SPTLC2;SPTSSA
Intracellular Zinc Ion Homeostasis (GO:0006882)	3/17	0.0628277	0.383146	0	0	3.70344	10.2487	SLC30A1;SLC30A10;MT3
Negative Regulation Of Rho Protein Signal Transduction (GO:0035024)	3/17	0.0628277	0.383146	0	0	3.70344	10.2487	ITGA3;STMN1;DYNLL1
Negative Regulation Of Fibroblast Proliferation (GO:0048147)	3/17	0.0628277	0.383146	0	0	3.70344	10.2487	SKI;GSTP1;FTH1
Regulation Of Aerobic Respiration (GO:1903715)	3/17	0.0628277	0.383146	0	0	3.70344	10.2487	PINK1;ARL2;COX7A2
Long-Chain Fatty Acid Metabolic Process (GO:0001676)	8/78	0.063281	0.385209	0	0	1.97836	5.46061	FAAH;GSTM2;DAGLA;GPX1;ELOVL2;GSTP1;ELOVL6;SLC27A4
Positive Regulation Of DNA Biosynthetic Process (GO:2000573)	7/65	0.0643307	0.387586	0	0	2.08863	5.73061	CCT3;HSP90AA1;XRCC5;PTGES3;PDGFB;CCT7;MAPK3
Protein Insertion Into Mitochondrial Membrane (GO:0051204)	4/28	0.0644819	0.387586	0	0	2.88156	7.89943	TIMM10B;MTCH2;HSP90AA1;HSPA4
Regulation Of Bone Resorption (GO:0045124)	4/28	0.0644819	0.387586	0	0	2.88156	7.89943	UBASH3B;SYK;PRKCA;DEF8
Regulation Of Plasma Membrane Bounded Cell Projection Organization (GO:0120035)	4/28	0.0644819	0.387586	0	0	2.88156	7.89943	GSK3A;NCS1;PSEN1;CTNNA2
Regulation Of Platelet Activation (GO:0010543)	4/28	0.0644819	0.387586	0	0	2.88156	7.89943	SYK;GNAQ;PDGFB;PRKCA
Regulation Of Sodium Ion Transmembrane Transport (GO:1902305)	4/28	0.0644819	0.387586	0	0	2.88156	7.89943	FXYD7;FXYD6;YWHAH;SCN2B
Vesicle Coating (GO:0006901)	4/28	0.0644819	0.387586	0	0	2.88156	7.89943	PEF1;KLHL12;AP3S2;PREB
Negative Regulation Of DNA-binding Transcription Factor Activity (GO:0043433)	13/149	0.0657488	0.38977	0	0	1.65651	4.50888	WFS1;CTNNBIP1;ARRB1;WWP2;MTURN;POU4F2;SIGIRR;PPP2CB;DAP;SUFU;TMSB4X;CHP1;GAS6
Positive Regulation Of Catalytic Activity (GO:0043085)	5/40	0.065935	0.38977	0	0	2.47073	6.71814	YWHAB;XRCC5;PSEN1;MAPK3;SOD1
Amyloid-Beta Formation (GO:0034205)	2/8	0.0674065	0.38977	0	0	5.75807	15.5296	BACE1;PSEN1
Cellular Response To Muramyl Dipeptide (GO:0071225)	2/8	0.0674065	0.38977	0	0	5.75807	15.5296	LDOC1;VIM
Cellular Response To Sterol Depletion (GO:0071501)	2/8	0.0674065	0.38977	0	0	5.75807	15.5296	INSIG1;SREBF2
Embryonic Placenta Development (GO:0001892)	2/8	0.0674065	0.38977	0	0	5.75807	15.5296	WNT7B;PDGFB
Fructose 1,6-Bisphosphate Metabolic Process (GO:0030388)	2/8	0.0674065	0.38977	0	0	5.75807	15.5296	PFKL;PFKP
Isoprenoid Biosynthetic Process (GO:0008299)	2/8	0.0674065	0.38977	0	0	5.75807	15.5296	MVD;HMGCR
Isoprenoid Metabolic Process (GO:0006720)	2/8	0.0674065	0.38977	0	0	5.75807	15.5296	MVD;HMGCR
Multi-Pass Transmembrane Protein Insertion Into ER Membrane (GO:0160063)	2/8	0.0674065	0.38977	0	0	5.75807	15.5296	WDR83OS;NOMO1
Negative Regulation Of Platelet Aggregation (GO:0090331)	2/8	0.0674065	0.38977	0	0	5.75807	15.5296	SERPINE2;PRKG1
Negative Regulation Of Protein Import Into Nucleus (GO:0042308)	2/8	0.0674065	0.38977	0	0	5.75807	15.5296	SUFU;CHP1
Nuclear Membrane Disassembly (GO:0051081)	2/8	0.0674065	0.38977	0	0	5.75807	15.5296	DCTN1;PRKCA
Positive Regulation Of ATP Biosynthetic Process (GO:2001171)	2/8	0.0674065	0.38977	0	0	5.75807	15.5296	PINK1;TMSB4X
Positive Regulation Of Calcium Ion-Dependent Exocytosis (GO:0045956)	2/8	0.0674065	0.38977	0	0	5.75807	15.5296	SYT1;STX1A
Positive Regulation Of Mitochondrial Calcium Ion Concentration (GO:0051561)	2/8	0.0674065	0.38977	0	0	5.75807	15.5296	BCAP31;MCUR1
Positive Regulation Of Ubiquitin Protein Ligase Activity (GO:1904668)	2/8	0.0674065	0.38977	0	0	5.75807	15.5296	UBE2S;SKP1
Regulation Of ER-associated Ubiquitin-Dependent Protein Catabolic Process (GO:1903069)	2/8	0.0674065	0.38977	0	0	5.75807	15.5296	SVIP;UBQLN2
Regulation Of Vesicle Fusion (GO:0031338)	2/8	0.0674065	0.38977	0	0	5.75807	15.5296	ANXA2;STXBP1
Sequestering Of Actin Monomers (GO:0042989)	2/8	0.0674065	0.38977	0	0	5.75807	15.5296	TMSB4X;TWF2
tRNA Transcription (GO:0009304)	2/8	0.0674065	0.38977	0	0	5.75807	15.5296	POLR2F;POLR2L
Unsaturated Fatty Acid Biosynthetic Process (GO:0006636)	2/8	0.0674065	0.38977	0	0	5.75807	15.5296	SCD;SCD5
Protein O-linked Glycosylation (GO:0006493)	9/93	0.0684705	0.392725	0	0	1.85504	4.97402	B4GAT1;MGAT5B;OGA;PLOD1;XXYLT1;POMGNT2;POMGNT1;GALNT8;B4GALT5
Regulation Of Peptidyl-Serine Phosphorylation (GO:0033135)	9/93	0.0684705	0.392725	0	0	1.85504	4.97402	BCAR3;HSP90AA1;PINK1;DMTN;NTRK3;SPRY2;TXN;GAS6;EIF4G1
Negative Regulation Of Endopeptidase Activity (GO:0010951)	7/66	0.0687289	0.392725	0	0	2.05312	5.4974	CST3;SERPINE2;SPOCK3;SERPINI1;GAPDH;MT3;SERPINB6
Peptidyl-Threonine Modification (GO:0018210)	7/66	0.0687289	0.392725	0	0	2.05312	5.4974	GPI;DYRK3;GSK3A;DYRK1B;PRKCA;TTBK1;HIPK3
Regulation Of Endocytosis (GO:0030100)	7/66	0.0687289	0.392725	0	0	2.05312	5.4974	RAB5B;SYK;CALY;SYT11;SMPD1;SNX12;AP2S1
Response To Reactive Oxygen Species (GO:0000302)	7/66	0.0687289	0.392725	0	0	2.05312	5.4974	PRDX5;GPX1;GSTP1;MAPT;MT3;MAPK3;SOD1
Negative Regulation Of Cysteine-Type Endopeptidase Activity (GO:2000117)	6/53	0.0687386	0.392725	0	0	2.20851	5.91316	CST3;GPX1;ARL6IP1;DHCR24;GAS6;MT3
Regulation Of Protein Kinase B Signaling (GO:0051896)	12/136	0.0701333	0.396244	0	0	1.67659	4.45529	RET;NTRK2;HSP90AA1;PINK1;NTRK3;MUL1;AKR1C2;SPRY2;TXN;GAS6;RTN4;PHLDA3
Negative Regulation Of Programmed Cell Death (GO:0043069)	28/381	0.0706911	0.396244	0	0	1.37778	3.65033	ARL6IP1;GSTP1;GLO1;HSPB1;FAIM2;PSEN1;UBE2Z;PTMS;HSP90B1;PRDX2;PRDX5;DSTYK;ARHGDIA;PIM2;HSPA5;WFS1;DHCR24;MT3;YWHAZ;HIPK3;MTOR;DNAJC3;PSMC5;FKBP8;SPRY2;GAS6;PTMA;HSPA1B
JNK Cascade (GO:0007254)	4/29	0.0716947	0.396244	0	0	2.76615	7.28975	MAPK8IP2;MAP3K13;CRKL;MAPK8IP1
Lipid Droplet Organization (GO:0034389)	4/29	0.0716947	0.396244	0	0	2.76615	7.28975	SQLE;FAF2;CIDEB;CDS2
Multivesicular Body Assembly (GO:0036258)	4/29	0.0716947	0.396244	0	0	2.76615	7.28975	SNF8;VPS37B;CHMP6;RAB11A
Protein Insertion Into ER Membrane (GO:0045048)	4/29	0.0716947	0.396244	0	0	2.76615	7.28975	SEC61A1;WDR83OS;GET1;NOMO1
Regulation Of Establishment Of Planar Polarity (GO:0090175)	4/29	0.0716947	0.396244	0	0	2.76615	7.28975	CDC42;VANGL1;RAC1;RHOA
Regulation Of Protein Modification By Small Protein Conjugation Or Removal (GO:1903320)	4/29	0.0716947	0.396244	0	0	2.76615	7.28975	COPS4;HSP90AA1;PINK1;HSPA1B
Response To Steroid Hormone (GO:0048545)	4/29	0.0716947	0.396244	0	0	2.76615	7.28975	HSPA8;WBP2;HSPA1B;UBE2L3
O-glycan Processing (GO:0016266)	5/41	0.0718645	0.396244	0	0	2.40198	6.32434	B4GAT1;XXYLT1;POMGNT1;GALNT8;B4GALT5
Cellular Response To Retinoic Acid (GO:0071300)	5/41	0.0718645	0.396244	0	0	2.40198	6.32434	RET;WNT10B;WNT7B;TWF2;WNT9A
Regulation Of Release Of Cytochrome C From Mitochondria (GO:0090199)	5/41	0.0718645	0.396244	0	0	2.40198	6.32434	MLLT11;PINK1;GPX1;BIK;CIDEB
Vesicle Organization (GO:0016050)	9/94	0.0722296	0.396244	0	0	1.83312	4.81726	VPS18;ANXA2;SYT11;STX7;LAMTOR1;CHMP6;CORO1A;AP2M1;S100A10
Excitatory Postsynaptic Potential (GO:0060079)	3/18	0.0724318	0.396244	0	0	3.45636	9.07332	GSK3A;NPFF;MAPK8IP2
Glycerolipid Catabolic Process (GO:0046503)	3/18	0.0724318	0.396244	0	0	3.45636	9.07332	LYPLA2;SMPD4;GDE1
Melanosome Localization (GO:0032400)	3/18	0.0724318	0.396244	0	0	3.45636	9.07332	BLOC1S3;SHROOM2;RAB11A
Mitotic Cytokinetic Process (GO:1902410)	3/18	0.0724318	0.396244	0	0	3.45636	9.07332	CHMP1A;CHMP6;RHOA
Negative Regulation Of ERBB Signaling Pathway (GO:1901185)	3/18	0.0724318	0.396244	0	0	3.45636	9.07332	PTPN18;DUSP3;LGMN
Neuromuscular Synaptic Transmission (GO:0007274)	3/18	0.0724318	0.396244	0	0	3.45636	9.07332	CHRNB2;KIF1B;ERC1
Positive Regulation Of DNA Replication (GO:0045740)	3/18	0.0724318	0.396244	0	0	3.45636	9.07332	BCAR3;NPM2;DHX9
Positive Regulation Of G Protein-Coupled Receptor Signaling Pathway (GO:0045745)	3/18	0.0724318	0.396244	0	0	3.45636	9.07332	NECAB2;GSK3A;PRKCA
Positive Regulation Of Establishment Of Protein Localization (GO:1904951)	3/18	0.0724318	0.396244	0	0	3.45636	9.07332	CCT3;CHP1;CCT7
Positive Regulation Of Focal Adhesion Assembly (GO:0051894)	3/18	0.0724318	0.396244	0	0	3.45636	9.07332	THY1;RAC1;S100A10
Regulation Of Exosomal Secretion (GO:1903541)	3/18	0.0724318	0.396244	0	0	3.45636	9.07332	SMPD3;SNF8;CHMP6
Regulation Of Synaptic Vesicle Exocytosis (GO:2000300)	3/18	0.0724318	0.396244	0	0	3.45636	9.07332	VPS18;RAP1A;RIMS3
Response To Ethanol (GO:0045471)	3/18	0.0724318	0.396244	0	0	3.45636	9.07332	CHRNB2;GOT2;SOD1
Negative Regulation Of Protein Catabolic Process (GO:0042177)	6/54	0.073925	0.403096	0	0	2.16239	5.63237	CST3;SNX3;ANXA2;CYP51A1;SNX12;HMGCR
Regulation Of Lipid Metabolic Process (GO:0019216)	6/54	0.073925	0.403096	0	0	2.16239	5.63237	DISP3;MBOAT7;PSAP;CIDEB;CCDC3;ADIPOR1
Activation Of Protein Kinase Activity (GO:0032147)	8/81	0.0754734	0.41087	0	0	1.89676	4.90117	PINK1;CAB39L;NTRK3;PDGFB;TXN;GAS6;MT3;MTOR
Negative Regulation Of Developmental Process (GO:0051093)	10/109	0.0757502	0.41104	0	0	1.74907	4.51316	CST3;PINK1;DCC;SAP30L;MUL1;VASH1;THY1;MAPT;GAS6;POU4F2
Regulation Of Wnt Signaling Pathway (GO:0030111)	10/109	0.0757502	0.41104	0	0	1.74907	4.51316	SNX3;SKI;GPI;TLE1;ITGA3;GNAQ;CTNNBIP1;PSEN1;ATP6V0C;PPP1CA
Positive Regulation Of Epithelial Cell Migration (GO:0010634)	9/95	0.076114	0.412346	0	0	1.81171	4.66609	GPI;GRN;PRKCA;RAC1;CALR;RTN4;MTOR;RAB11A;RHOB
Cellular Response To Lipid (GO:0071396)	18/228	0.0768584	0.415706	0	0	1.4864	3.8138	RET;WNT10B;HSPA8;SYK;GSTP1;WNT7B;INSIG1;TWF2;LDOC1;WNT9A;PPM1E;RHOA;POU4F2;UBE2L3;LCOR;VIM;HSPA1B;MYD88
Regulation Of Cellular Component Organization (GO:0051128)	13/153	0.0774639	0.418305	0	0	1.60884	4.11532	HSPA8;RAB5B;HSP90AA1;EGLN2;SNX12;TMEM97;MTOR;PINK1;LSM11;RAP1A;BBS10;AP2S1;LAMTOR1
Regulation Of Osteoclast Differentiation (GO:0045670)	5/42	0.0780759	0.420254	0	0	2.33693	5.95935	UBASH3B;CAMK4;TCTA;MTOR;POU4F2
Stress-Activated MAPK Cascade (GO:0051403)	5/42	0.0780759	0.420254	0	0	2.33693	5.95935	MAPK8IP2;MAP3K13;CRKL;MAPK3;MAPK8IP1
Multivesicular Body Organization (GO:0036257)	4/30	0.0792998	0.422243	0	0	2.65962	6.74087	SNF8;VPS37B;CHMP6;RAB11A
Negative Regulation Of Peptidyl-Tyrosine Phosphorylation (GO:0050732)	4/30	0.0792998	0.422243	0	0	2.65962	6.74087	DMTN;SH3BP5L;OCRL;THY1
Prostaglandin Metabolic Process (GO:0006693)	4/30	0.0792998	0.422243	0	0	2.65962	6.74087	GSTP1;PTGES3;AKR1C2;PTGES
Regulation Of Calcium-Mediated Signaling (GO:0050848)	4/30	0.0792998	0.422243	0	0	2.65962	6.74087	P2RX3;MAPT;CALM2;SLC8A2
Regulation Of Potassium Ion Transport (GO:0043266)	4/30	0.0792998	0.422243	0	0	2.65962	6.74087	CD63;DPP6;GNB2;KCNAB1
Response To Amino Acid (GO:0043200)	4/30	0.0792998	0.422243	0	0	2.65962	6.74087	RRAGA;NEURL1;LAMTOR1;MTOR
Purine Ribonucleotide Biosynthetic Process (GO:0009152)	6/55	0.0793283	0.422243	0	0	2.11814	5.36771	ACOT7;ATP5F1B;ADSS1;ALDOA;ATP5F1C;PAPSS1
Regulation Of GTPase Activity (GO:0043087)	17/214	0.0801134	0.422776	0	0	1.49612	3.77667	BCAR3;NTRK2;F2R;STMN3;ARL2;OCRL;THY1;RAP1GAP;SOD1;RAP1A;CHN2;RASGEF1C;PLXNC1;AGRN;RALGDS;PRKG1;S100A10
COPII Vesicle Coating (GO:0048208)	3/19	0.0826454	0.422776	0	0	3.24016	8.07837	PEF1;KLHL12;PREB
Cellular Response To Catecholamine Stimulus (GO:0071870)	3/19	0.0826454	0.422776	0	0	3.24016	8.07837	GNG2;APLP1;GNB1
Glycogen Metabolic Process (GO:0005977)	3/19	0.0826454	0.422776	0	0	3.24016	8.07837	PYGB;NHLRC1;GYG1
Interleukin-1-Mediated Signaling Pathway (GO:0070498)	3/19	0.0826454	0.422776	0	0	3.24016	8.07837	TOLLIP;MYD88;MAPK3
Linoleic Acid Metabolic Process (GO:0043651)	3/19	0.0826454	0.422776	0	0	3.24016	8.07837	GSTM2;ELOVL2;GSTP1
Negative Regulation Of Calcium Ion Transmembrane Transport (GO:1903170)	3/19	0.0826454	0.422776	0	0	3.24016	8.07837	PPP3R1;FKBP1B;CALM2
Negative Regulation Of Protein Dephosphorylation (GO:0035308)	3/19	0.0826454	0.422776	0	0	3.24016	8.07837	PTPA;YWHAB;FKBP1B
Regulation Of Early Endosome To Late Endosome Transport (GO:2000641)	3/19	0.0826454	0.422776	0	0	3.24016	8.07837	SNX3;SNX12;MAPK3
Sphingosine Metabolic Process (GO:0006670)	3/19	0.0826454	0.422776	0	0	3.24016	8.07837	ACER2;SPTLC2;SPTSSA
Vesicle Targeting, Rough ER To cis-Golgi (GO:0048207)	3/19	0.0826454	0.422776	0	0	3.24016	8.07837	PEF1;KLHL12;PREB
Golgi Inheritance (GO:0048313)	2/9	0.0835954	0.422776	0	0	4.93523	12.2481	VCPIP1;YWHAZ
I-kappaB Phosphorylation (GO:0007252)	2/9	0.0835954	0.422776	0	0	4.93523	12.2481	PRDX4;ERC1
Camera-Type Eye Morphogenesis (GO:0048593)	2/9	0.0835954	0.422776	0	0	4.93523	12.2481	SKI;SHROOM2
Cell Differentiation In Spinal Cord (GO:0021515)	2/9	0.0835954	0.422776	0	0	4.93523	12.2481	ISL1;MDGA1
Endothelial Tube Morphogenesis (GO:0061154)	2/9	0.0835954	0.422776	0	0	4.93523	12.2481	RHOA;RHOB
Fructose 6-Phosphate Metabolic Process (GO:0006002)	2/9	0.0835954	0.422776	0	0	4.93523	12.2481	PFKL;PFKP
Glucan Biosynthetic Process (GO:0009250)	2/9	0.0835954	0.422776	0	0	4.93523	12.2481	NHLRC1;GYG1
Glycogen Biosynthetic Process (GO:0005978)	2/9	0.0835954	0.422776	0	0	4.93523	12.2481	NHLRC1;GYG1
Insulin Metabolic Process (GO:1901142)	2/9	0.0835954	0.422776	0	0	4.93523	12.2481	YIPF5;P4HB
Negative Regulation Of Protein Exit From Endoplasmic Reticulum (GO:0070862)	2/9	0.0835954	0.422776	0	0	4.93523	12.2481	INSIG1;SVIP
Negative Regulation Of Protein Maturation (GO:1903318)	2/9	0.0835954	0.422776	0	0	4.93523	12.2481	SERPINE2;SNX12
Negative Regulation Of Receptor Binding (GO:1900121)	2/9	0.0835954	0.422776	0	0	4.93523	12.2481	ATP2A2;PTPRF
Peptidyl-Serine Dephosphorylation (GO:0070262)	2/9	0.0835954	0.422776	0	0	4.93523	12.2481	PPP2CB;PPP1CA
Positive Regulation Of ATP Metabolic Process (GO:1903580)	2/9	0.0835954	0.422776	0	0	4.93523	12.2481	PINK1;TMSB4X
Positive Regulation Of Establishment Of Protein Localization To Telomere (GO:1904851)	2/9	0.0835954	0.422776	0	0	4.93523	12.2481	CCT3;CCT7
Protein K11-linked Deubiquitination (GO:0035871)	2/9	0.0835954	0.422776	0	0	4.93523	12.2481	VCPIP1;USP37
Protein K6-linked Ubiquitination (GO:0085020)	2/9	0.0835954	0.422776	0	0	4.93523	12.2481	UBE2D4;UBE2S
Regulation Of High Voltage-Gated Calcium Channel Activity (GO:1901841)	2/9	0.0835954	0.422776	0	0	4.93523	12.2481	CALM3;CALM1
Regulation Of Inflammatory Response To Wounding (GO:0106014)	2/9	0.0835954	0.422776	0	0	4.93523	12.2481	GRN;EXTL3
Regulation Of Receptor Binding (GO:1900120)	2/9	0.0835954	0.422776	0	0	4.93523	12.2481	ATP2A2;PTPRF
Regulation Of Tau-Protein Kinase Activity (GO:1902947)	2/9	0.0835954	0.422776	0	0	4.93523	12.2481	HSP90AA1;NAB2
Transferrin Transport (GO:0033572)	2/9	0.0835954	0.422776	0	0	4.93523	12.2481	CLTC;MCOLN1
Cellular Response To Growth Factor Stimulus (GO:0071363)	13/155	0.0837933	0.423137	0	0	1.58601	3.93236	DUSP3;NTRK3;PDGFB;TWF2;HSPB1;CRKL;EHD1;DSTYK;RAP1A;SPRY2;CPNE3;MAPT;LGMN
Regulation Of Protein Localization (GO:0032880)	9/97	0.0842596	0.424851	0	0	1.77034	4.37957	VCPIP1;HSP90AA1;SUMO3;GPC1;TRIM58;ATP13A2;MAPT;CTSD;TRIM67
Glycolipid Biosynthetic Process (GO:0009247)	5/43	0.0845659	0.425754	0	0	2.27531	5.62054	PGAP4;PIGQ;ST8SIA3;PIGZ;PIGM
Peptide Metabolic Process (GO:0006518)	6/56	0.0849471	0.427031	0	0	2.07567	5.11803	BACE1;SPCS3;ERAP1;CPE;PSEN1;SPPL3
Positive Regulation Of MAPK Cascade (GO:0043410)	23/310	0.0870214	0.43359	0	0	1.39045	3.39493	NECAB2;RET;BCAR3;NTRK2;NTRK3;PELI2;F2R;PDGFB;PRKCA;ARRB1;SLC30A10;MT3;MTURN;CRKL;SOD1;DSTYK;RAP1A;DDT;ARL6IP5;SPRY2;LAMTOR1;GAS6;MAPK3
Calcium Ion Transport (GO:0006816)	10/112	0.0871885	0.43359	0	0	1.69736	4.14102	CHRNB2;PANX1;MCUR1;CHRNA4;TRPV2;ATP2A2;PSEN1;GAS6;MCOLN1;SLC8A2
Small GTPase Mediated Signal Transduction (GO:0007264)	10/112	0.0871885	0.43359	0	0	1.69736	4.14102	NRAS;ARL3;RASGEF1C;CCDC88C;GNB1;CHP1;RAC1;HACD3;RALGDS;CRKL
Negative Regulation Of Developmental Growth (GO:0048640)	4/31	0.0872879	0.43359	0	0	2.56098	6.24507	DCC;FGF13;MT3;RTN4
Negative Regulation Of Microtubule Polymerization Or Depolymerization (GO:0031111)	4/31	0.0872879	0.43359	0	0	2.56098	6.24507	STMN1;FGF13;TUBB4A;TTBK2
Positive Regulation Of Rho Protein Signal Transduction (GO:0035025)	4/31	0.0872879	0.43359	0	0	2.56098	6.24507	AKAP13;F2R;ARRB1;RAC1
Positive Regulation Of Mononuclear Cell Migration (GO:0071677)	4/31	0.0872879	0.43359	0	0	2.56098	6.24507	CALR;CD47;GAS6;LGMN
Regulation Of Dendrite Morphogenesis (GO:0048814)	4/31	0.0872879	0.43359	0	0	2.56098	6.24507	CHRNB2;DPYSL5;SARM1;YWHAH
Sulfur Compound Biosynthetic Process (GO:0044272)	7/70	0.0880745	0.43685	0	0	1.92235	4.6705	CHPF;B4GAT1;CHPF2;CHST12;GSTP1;EXTL3;PAPSS1
MAPK Cascade (GO:0000165)	9/98	0.0885208	0.437121	0	0	1.75036	4.24378	DUSP5;NRAS;ZDHHC9;FGF13;MAP3K13;MT3;DUSP6;POU4F2;MAPK3
Negative Regulation Of Macromolecule Biosynthetic Process (GO:0010558)	9/98	0.0885208	0.437121	0	0	1.75036	4.24378	NANOS1;GSK3A;TRIM2;GSTP1;CLTC;NHLRC1;AP2A1;CALR;GAPDH
Positive Regulation Of Protein-Containing Complex Assembly (GO:0031334)	9/98	0.0885208	0.437121	0	0	1.75036	4.24378	HSP90AA1;TPPP3;SYK;BIK;FSCN1;BRK1;TTBK1;MYD88;EIF4G1
Positive Regulation Of Protein Ubiquitination (GO:0031398)	8/84	0.0889834	0.438298	0	0	1.82159	4.40699	GSK3A;PINK1;UBB;PEF1;WFS1;DERL1;UBE2N;UBE2L3
Regulation Of Tumor Necrosis Factor Production (GO:0032680)	11/127	0.0890211	0.438298	0	0	1.64205	3.97192	C1QTNF4;SYK;DHX9;DDT;SYT11;GSTP1;HSPB1;PSEN1;CD47;GAS6;ISL1
Positive Regulation Of Chemotaxis (GO:0050921)	5/44	0.0913303	0.448349	0	0	2.21686	5.30554	TMSB4X;NTRK3;PDGFB;HSPB1;LGMN
Response To Unfolded Protein (GO:0006986)	5/44	0.0913303	0.448349	0	0	2.21686	5.30554	HSPA8;HSP90AA1;HSPA4;DERL1;HSPB1
Negative Regulation Of Cellular Response To Growth Factor Stimulus (GO:0090288)	7/71	0.0933463	0.45096	0	0	1.89222	4.48728	SKI;SKOR2;BAMBI;GPC1;SPRY4;SPRY2;NBL1
Negative Regulation Of Supramolecular Fiber Organization (GO:1902904)	7/71	0.0933463	0.45096	0	0	1.89222	4.48728	HSPA8;STMN1;TWF2;FGF13;CORO1A;TUBB4A;TTBK2
Calcium-Mediated Signaling Using Intracellular Calcium Source (GO:0035584)	3/20	0.0934361	0.45096	0	0	3.04941	7.22855	BCAP31;DMTN;FKBP1B
Late Endosome To Vacuole Transport (GO:0045324)	3/20	0.0934361	0.45096	0	0	3.04941	7.22855	TMEM50A;CHMP1A;CHMP6
Negative Regulation Of Protein Localization To Plasma Membrane (GO:1903077)	3/20	0.0934361	0.45096	0	0	3.04941	7.22855	CLTC;CSK;AP2M1
Peripheral Nervous System Development (GO:0007422)	3/20	0.0934361	0.45096	0	0	3.04941	7.22855	GPC1;SERPINI1;GFRA3
Phosphatidylglycerol Metabolic Process (GO:0046471)	3/20	0.0934361	0.45096	0	0	3.04941	7.22855	PLA2G15;LPCAT1;CDS2
Positive Regulation Of Protein Processing (GO:0010954)	3/20	0.0934361	0.45096	0	0	3.04941	7.22855	ANXA2;MYH9;S100A10
Regulation Of Mitotic Spindle Assembly (GO:1901673)	3/20	0.0934361	0.45096	0	0	3.04941	7.22855	CHMP1A;CHMP6;HSPA1B
Regulation Of Spindle Organization (GO:0090224)	3/20	0.0934361	0.45096	0	0	3.04941	7.22855	DCTN1;CLTC;FSD1
Sensory Perception Of Pain (GO:0019233)	3/20	0.0934361	0.45096	0	0	3.04941	7.22855	CHRNB2;CHRNA4;PTGES
Positive Regulation Of Transferase Activity (GO:0051347)	12/143	0.093662	0.45096	0	0	1.58641	3.75671	RET;NTRK2;GSK3A;DSTYK;HSP90AA1;PINK1;XRCC5;NTRK3;PTGES3;UBE2N;UBE2L3;MAPK3
Establishment Of Protein Localization To Organelle (GO:0072594)	8/85	0.0937786	0.45096	0	0	1.79784	4.25517	NEURL1B;PINK1;LAMP1;SYK;RANBP6;RAB11A;KPNA1;SPRN
Integrin-Mediated Signaling Pathway (GO:0007229)	8/85	0.0937786	0.45096	0	0	1.79784	4.25517	CDC42;SYK;ITGA3;ADAM11;ITGA7;MYH9;CD47;THY1
Peptidyl-Serine Phosphorylation (GO:0018105)	13/158	0.0938827	0.45096	0	0	1.55295	3.67382	GPI;DYRK3;PDGFB;DYRK1B;PRKCA;TTBK1;HIPK3;MTOR;TTBK2;PINK1;CAMK4;MAP3K13;GAS6
Amide Transport (GO:0042886)	4/32	0.0956482	0.456168	0	0	2.46939	5.79585	SLC5A6;GLTPD2;CPTP;OSBP
Positive Regulation Of Telomere Maintenance Via Telomerase (GO:0032212)	4/32	0.0956482	0.456168	0	0	2.46939	5.79585	CCT3;XRCC5;CCT7;MAPK3
Proteoglycan Biosynthetic Process (GO:0030166)	4/32	0.0956482	0.456168	0	0	2.46939	5.79585	CHST8;CHST12;PXYLP1;EXTL3
Regulation Of Calcium Ion Transmembrane Transporter Activity (GO:1901019)	4/32	0.0956482	0.456168	0	0	2.46939	5.79585	SELENON;FKBP1B;CALM1;CALM2
Transition Metal Ion Transport (GO:0000041)	4/32	0.0956482	0.456168	0	0	2.46939	5.79585	FTH1;SLC30A1;SLC30A10;MT3
Eye Development (GO:0001654)	6/58	0.0968234	0.459831	0	0	1.99562	4.65952	SKI;SALL2;SH3PXD2B;BLOC1S3;SHROOM2;MEIS3P2
Regulation Of Phagocytosis (GO:0050764)	6/58	0.0968234	0.459831	0	0	1.99562	4.65952	SNX3;SYK;SYT11;CD47;CALR;GAS6
Regulation Of Protein Modification Process (GO:0031399)	5/45	0.0983644	0.459831	0	0	2.16132	5.01227	ACER2;SPRED1;CCDC88C;HSPB1;PPIB
Regulation Of Telomerase Activity (GO:0051972)	5/45	0.0983644	0.459831	0	0	2.16132	5.01227	HSP90AA1;XRCC5;PTGES3;SMG6;MAPK3
Positive Regulation Of I-kappaB kinase/NF-kappaB Signaling (GO:0043123)	14/175	0.100417	0.459831	0	0	1.50631	3.46213	SLC35B2;F2R;PELI2;MUL1;RHOA;AKAP13;PINK1;UBE2N;PELI1;TRIM58;PIM2;GAPDH;MYD88;TMEM9B
Regulation Of Cell Cycle Process (GO:0010564)	11/130	0.100773	0.459831	0	0	1.60039	3.67272	CDC42;KLHL9;YTHDF2;APC;CETN2;PDXP;CALM3;FSD1;CALM1;CALM2;RAB11A
T-helper Cell Lineage Commitment (GO:0002295)	2/10	0.100811	0.459831	0	0	4.3181	9.9079	ZFPM1;JAK1
TORC1 Signaling (GO:0038202)	2/10	0.100811	0.459831	0	0	4.3181	9.9079	LAMTOR1;MTOR
Atrial Septum Morphogenesis (GO:0060413)	2/10	0.100811	0.459831	0	0	4.3181	9.9079	ISL1;ZFPM1
Branched-Chain Amino Acid Transport (GO:0015803)	2/10	0.100811	0.459831	0	0	4.3181	9.9079	SLC6A17;SLC25A44
Cellular Response To Increased Oxygen Levels (GO:0036295)	2/10	0.100811	0.459831	0	0	4.3181	9.9079	ATP6AP1;ATP6V0D1
Establishment Of Epithelial Cell Apical/Basal Polarity (GO:0045198)	2/10	0.100811	0.459831	0	0	4.3181	9.9079	CDC42;RHOA
Glycine Transport (GO:0015816)	2/10	0.100811	0.459831	0	0	4.3181	9.9079	SLC36A1;SLC6A17
Hematopoietic Stem Cell Proliferation (GO:0071425)	2/10	0.100811	0.459831	0	0	4.3181	9.9079	WNT10B;YTHDF2
Maintenance Of Synapse Structure (GO:0099558)	2/10	0.100811	0.459831	0	0	4.3181	9.9079	DCTN1;ERC1
Microtubule Anchoring At Centrosome (GO:0034454)	2/10	0.100811	0.459831	0	0	4.3181	9.9079	DCTN1;MAP1S
Negative Regulation Of Adenylate Cyclase Activity (GO:0007194)	2/10	0.100811	0.459831	0	0	4.3181	9.9079	PALM;GNAI2
Negative Regulation Of Homotypic Cell-Cell Adhesion (GO:0034111)	2/10	0.100811	0.459831	0	0	4.3181	9.9079	SERPINE2;PRKG1
Negative Regulation Of Intracellular Estrogen Receptor Signaling Pathway (GO:0033147)	2/10	0.100811	0.459831	0	0	4.3181	9.9079	VPS18;ISL1
Peptidyl-Proline Hydroxylation (GO:0019511)	2/10	0.100811	0.459831	0	0	4.3181	9.9079	EGLN2;P4HB
Positive Regulation Of Cholesterol Metabolic Process (GO:0090205)	2/10	0.100811	0.459831	0	0	4.3181	9.9079	STARD4;SREBF2
Positive Regulation Of Protein Localization To Cajal Body (GO:1904871)	2/10	0.100811	0.459831	0	0	4.3181	9.9079	CCT3;CCT7
Positive Regulation Of Transcription From RNA Polymerase II Promoter In Response To Endoplasmic Reticulum Stress (GO:1990440)	2/10	0.100811	0.459831	0	0	4.3181	9.9079	HSPA5;MBTPS2
Purine Ribonucleoside Triphosphate Biosynthetic Process (GO:0009206)	2/10	0.100811	0.459831	0	0	4.3181	9.9079	ATP5F1B;ATP5F1C
Regulation Of Amyloid Precursor Protein Biosynthetic Process (GO:0042984)	2/10	0.100811	0.459831	0	0	4.3181	9.9079	NECAB2;ITM2C
Regulation Of Establishment Of Protein Localization To Telomere (GO:0070203)	2/10	0.100811	0.459831	0	0	4.3181	9.9079	CCT3;CCT7
Regulation Of Glycoprotein Biosynthetic Process (GO:0010559)	2/10	0.100811	0.459831	0	0	4.3181	9.9079	ACER2;NECAB2
Regulation Of Inclusion Body Assembly (GO:0090083)	2/10	0.100811	0.459831	0	0	4.3181	9.9079	DNAJA4;HSPA1B
Regulation Of Microtubule Nucleation (GO:0010968)	2/10	0.100811	0.459831	0	0	4.3181	9.9079	DCTN1;HSPA1B
Regulation Of Protein Localization To Cajal Body (GO:1904869)	2/10	0.100811	0.459831	0	0	4.3181	9.9079	CCT3;CCT7
Regulation Of Synapse Maturation (GO:0090128)	2/10	0.100811	0.459831	0	0	4.3181	9.9079	NEURL1;YWHAZ
Response To Prostaglandin E (GO:0034695)	2/10	0.100811	0.459831	0	0	4.3181	9.9079	GNG2;GNB1
Aerobic Respiration (GO:0009060)	6/59	0.103076	0.468247	0	0	1.95787	4.44884	NDUFB7;NDUFB11;UQCRC1;NDUFB2;SDHC;ATP5F1D
Glucose Metabolic Process (GO:0006006)	6/59	0.103076	0.468247	0	0	1.95787	4.44884	GPI;TPI1;G6PC3;PGAM1;PGK1;ENO2
Negative Regulation Of Protein-Containing Complex Assembly (GO:0031333)	6/59	0.103076	0.468247	0	0	1.95787	4.44884	CDC42;HSPA8;HSPA5;CPTP;ISL1;SVIP
Negative Regulation Of Epithelial Cell Migration (GO:0010633)	4/33	0.104369	0.470201	0	0	2.38411	5.38767	DNAJA4;EPPK1;ADIPOR1;PTPRG
Positive Regulation Of Nitrogen Compound Metabolic Process (GO:0051173)	4/33	0.104369	0.470201	0	0	2.38411	5.38767	MTPN;WFS1;PDGFB;EIF4G1
Positive Regulation Of Small Molecule Metabolic Process (GO:0062013)	4/33	0.104369	0.470201	0	0	2.38411	5.38767	STARD4;SLC45A3;PSEN1;MTOR
Positive Regulation Of Telomerase Activity (GO:0051973)	4/33	0.104369	0.470201	0	0	2.38411	5.38767	HSP90AA1;XRCC5;PTGES3;MAPK3
Positive Regulation Of Secretion By Cell (GO:1903532)	7/73	0.104404	0.470201	0	0	1.83468	4.14544	ACHE;ANXA2;RAB27B;ATP13A2;APBB1;STX1A;S100A10
Positive Regulation Of Dendritic Spine Development (GO:0060999)	3/21	0.10477	0.470201	0	0	2.87984	6.49689	NEURL1;PSEN1;DBN1
Positive Regulation Of Signal Transduction By P53 Class Mediator (GO:1901798)	3/21	0.10477	0.470201	0	0	2.87984	6.49689	SPRED1;UBB;GET1
Regulation Of Cell-Substrate Junction Assembly (GO:0090109)	3/21	0.10477	0.470201	0	0	2.87984	6.49689	DUSP3;RHOA;GPM6B
Sulfur Compound Transport (GO:0072348)	3/21	0.10477	0.470201	0	0	2.87984	6.49689	SLC5A6;SLC35B2;SLC26A2
Regulation Of Cold-Induced Thermogenesis (GO:0120161)	12/146	0.105059	0.470865	0	0	1.55064	3.49396	WNT10B;ACHE;SYK;APC;SCD;NRDC;TRPV2;ELOVL6;ADIPOR1;HCRT;IP6K1;SLC25A44
Homotypic Cell-Cell Adhesion (GO:0034109)	5/46	0.105663	0.472308	0	0	2.10849	4.73885	CSRP1;UBASH3B;STXBP1;HSPB1;MYH9
Positive Regulation Of Blood Vessel Endothelial Cell Migration (GO:0043536)	5/46	0.105663	0.472308	0	0	2.10849	4.73885	ATP5F1B;TMSB4X;PDGFB;HSPB1;PRKCA
Positive Regulation Of Apoptotic Process (GO:0043065)	20/270	0.105966	0.473031	0	0	1.38691	3.11312	WNT10B;GRN;MTCH2;DYNLL1;UBE2Z;DUSP6;RHOB;SOD1;MLLT11;BACE1;PTPA;PNMA1;APC;SMPD1;NEURL1;ARL6IP5;APBB1;CTSD;PHLDA3;SLC27A4
Cellular Response To Oxidative Stress (GO:0034599)	10/117	0.108444	0.483451	0	0	1.61761	3.59356	PRDX2;PRDX5;PINK1;GPX1;ATP13A2;MAPT;MT3;ETV5;HSPA1B;MAPK3
Positive Regulation Of Cell Adhesion (GO:0045785)	8/88	0.109029	0.485412	0	0	1.73015	3.83425	RET;SYK;PDGFB;ARL2;PRKCA;RAC1;CD47;P4HB
Negative Regulation Of Peptidase Activity (GO:0010466)	6/60	0.109534	0.486365	0	0	1.92151	4.24946	CST3;SERPINE2;SPOCK3;SERPINI1;GAPDH;SERPINB6
Response To Retinoic Acid (GO:0032526)	6/60	0.109534	0.486365	0	0	1.92151	4.24946	RET;ACER2;WNT10B;WNT7B;TWF2;WNT9A
Golgi To Plasma Membrane Transport (GO:0006893)	5/47	0.113219	0.496947	0	0	2.05818	4.48361	RAB10;RABEP1;ARL3;EXOC6B;EXOC2
Organophosphate Biosynthetic Process (GO:0090407)	4/34	0.113437	0.496947	0	0	2.30452	5.0158	PCYT2;TPI1;LPCAT1;IP6K1
Positive Regulation Of Carbohydrate Metabolic Process (GO:0045913)	4/34	0.113437	0.496947	0	0	2.30452	5.0158	SLC45A3;PDGFB;PSEN1;MTOR
Superoxide Metabolic Process (GO:0006801)	4/34	0.113437	0.496947	0	0	2.30452	5.0158	PRDX2;SH3PXD2B;MT3;SOD1
Positive Regulation Of Peptidyl-Serine Phosphorylation (GO:0033138)	8/89	0.114397	0.496947	0	0	1.7087	3.70458	BCAR3;HSP90AA1;PINK1;NTRK3;SPRY2;TXN;GAS6;EIF4G1
Chemical Synaptic Transmission (GO:0007268)	20/273	0.114755	0.496947	0	0	1.37025	2.96653	GABRB3;CHRNB2;CNP;SYT1;CHRNA4;NPFF;STXBP1;GRIK5;CHRM4;NRXN2;SLC1A4;PCDHB11;PCDHB10;SNCG;KIF1B;AMPH;ERC1;HCRT;SCN2B;PAFAH1B1
Negative Regulation Of Phosphorylation (GO:0042326)	7/75	0.116135	0.496947	0	0	1.78053	3.83348	CDKN1C;NTRK3;FKBP8;CHP1;MAPT;DYNLL1;CRKL
Autophagosome Organization (GO:1905037)	6/61	0.116194	0.496947	0	0	1.88647	4.06062	MAP1LC3B;MAP1LC3A;RAB1B;ATP2A2;ATP13A2;UBQLN2
Fatty Acid Catabolic Process (GO:0009062)	6/61	0.116194	0.496947	0	0	1.88647	4.06062	PLA2G15;FAAH;ECHS1;ACAT2;SLC27A4;ACAT1
Positive Regulation Of Cell Junction Assembly (GO:1901890)	6/61	0.116194	0.496947	0	0	1.88647	4.06062	CLSTN3;CLSTN1;SLITRK5;RAC1;THY1;S100A10
Cellular Response To Low-Density Lipoprotein Particle Stimulus (GO:0071404)	3/22	0.116612	0.496947	0	0	2.72813	5.86249	SYK;SREBF2;MYD88
Negative Regulation Of G Protein-Coupled Receptor Signaling Pathway (GO:0045744)	3/22	0.116612	0.496947	0	0	2.72813	5.86249	YWHAB;APLP1;STMN1
Positive Regulation Of Viral Life Cycle (GO:1903902)	3/22	0.116612	0.496947	0	0	2.72813	5.86249	SMPD1;VPS37B;P4HB
Vesicle Transport Along Microtubule (GO:0047496)	3/22	0.116612	0.496947	0	0	2.72813	5.86249	DYNC1I1;TRAK2;PAFAH1B1
Axon Guidance (GO:0007411)	12/149	0.117239	0.496947	0	0	1.51644	3.25055	RET;LGI1;LYPLA2;DPYSL5;TUBB3;DCC;CNTN2;UNC5C;SEMA4F;PLXNC1;RAC1;POU4F2
Endosomal Transport (GO:0016197)	14/180	0.118614	0.496947	0	0	1.46055	3.11371	DCTN1;CLTC;SNX12;SNF8;DCLK1;SNX3;EHD1;RAB10;CALY;CHMP1A;ERC1;LAMTOR1;RAB6B;RAB9B
Golgi To Lysosome Transport (GO:0090160)	2/11	0.118893	0.496947	0	0	3.83811	8.17336	LAMP1;AP1G1
Brain Morphogenesis (GO:0048854)	2/11	0.118893	0.496947	0	0	3.83811	8.17336	CTNNA2;PAFAH1B1
Cellular Response To Nitrogen Levels (GO:0043562)	2/11	0.118893	0.496947	0	0	3.83811	8.17336	MAP1LC3B;MAP1LC3A
Cellular Response To Nitrogen Starvation (GO:0006995)	2/11	0.118893	0.496947	0	0	3.83811	8.17336	MAP1LC3B;MAP1LC3A
Central Nervous System Myelination (GO:0022010)	2/11	0.118893	0.496947	0	0	3.83811	8.17336	GPM6B;B4GALT5
Intracellular Copper Ion Homeostasis (GO:0006878)	2/11	0.118893	0.496947	0	0	3.83811	8.17336	ARF1;SLC30A10
Lysosomal Membrane Organization (GO:0097212)	2/11	0.118893	0.496947	0	0	3.83811	8.17336	CHMP1A;CHMP6
Macrophage Activation Involved In Immune Response (GO:0002281)	2/11	0.118893	0.496947	0	0	3.83811	8.17336	GRN;SYK
Mitochondrial Respiratory Chain Complex III Assembly (GO:0034551)	2/11	0.118893	0.496947	0	0	3.83811	8.17336	UQCC1;UQCRFS1
Mitochondrion Distribution (GO:0048311)	2/11	0.118893	0.496947	0	0	3.83811	8.17336	MAPT;TRAK2
Negative Regulation Of Cyclase Activity (GO:0031280)	2/11	0.118893	0.496947	0	0	3.83811	8.17336	PALM;GNAI2
Negative Regulation Of Leukocyte Chemotaxis (GO:0002689)	2/11	0.118893	0.496947	0	0	3.83811	8.17336	DDT;NBL1
Negative Regulation Of Microtubule Polymerization (GO:0031115)	2/11	0.118893	0.496947	0	0	3.83811	8.17336	STMN1;TUBB4A
Negative Regulation Of Nitrogen Compound Metabolic Process (GO:0051172)	2/11	0.118893	0.496947	0	0	3.83811	8.17336	CLTC;AP2A1
Pentose-Phosphate Shunt (GO:0006098)	2/11	0.118893	0.496947	0	0	3.83811	8.17336	PGLS;PGD
Positive Regulation Of Coagulation (GO:0050820)	2/11	0.118893	0.496947	0	0	3.83811	8.17336	DMTN;F2R
Positive Regulation Of Hemostasis (GO:1900048)	2/11	0.118893	0.496947	0	0	3.83811	8.17336	DMTN;F2R
Positive Regulation Of Protein Localization To Chromosome, Telomeric Region (GO:1904816)	2/11	0.118893	0.496947	0	0	3.83811	8.17336	CCT3;CCT7
Positive Regulation Of Pseudopodium Assembly (GO:0031274)	2/11	0.118893	0.496947	0	0	3.83811	8.17336	CDC42;CDC42EP4
Regulation Of Actin Filament Depolymerization (GO:0030834)	2/11	0.118893	0.496947	0	0	3.83811	8.17336	MTPN;PDXP
Regulation Of Cell Activation (GO:0050865)	2/11	0.118893	0.496947	0	0	3.83811	8.17336	SYK;GNAQ
Regulation Of Cell Communication By Electrical Coupling Involved In Cardiac Conduction (GO:1901844)	2/11	0.118893	0.496947	0	0	3.83811	8.17336	CALM3;CALM2
Regulation Of Endocytic Recycling (GO:2001135)	2/11	0.118893	0.496947	0	0	3.83811	8.17336	EHD1;OCRL
Regulation Of Keratinocyte Migration (GO:0051547)	2/11	0.118893	0.496947	0	0	3.83811	8.17336	EPPK1;MTOR
Regulation Of Monocyte Chemotactic Protein-1 Production (GO:0071637)	2/11	0.118893	0.496947	0	0	3.83811	8.17336	SYK;GSTP1
Regulation Of Pseudopodium Assembly (GO:0031272)	2/11	0.118893	0.496947	0	0	3.83811	8.17336	CDC42;CDC42EP4
Regulation Of Response To Oxidative Stress (GO:1902882)	2/11	0.118893	0.496947	0	0	3.83811	8.17336	SELENON;PINK1
Regulation Of Stress-Activated Protein Kinase Signaling Cascade (GO:0070302)	2/11	0.118893	0.496947	0	0	3.83811	8.17336	GSTP1;MAPK3
Respiratory Chain Complex III Assembly (GO:0017062)	2/11	0.118893	0.496947	0	0	3.83811	8.17336	UQCC1;UQCRFS1
Self Proteolysis (GO:0097264)	2/11	0.118893	0.496947	0	0	3.83811	8.17336	CAPN1;LGMN
Skeletal Muscle Fiber Development (GO:0048741)	2/11	0.118893	0.496947	0	0	3.83811	8.17336	SKI;SELENON
Negative Regulation Of ERK1 And ERK2 Cascade (GO:0070373)	5/48	0.121026	0.504603	0	0	2.01021	4.24505	SPRED1;DUSP3;GSTP1;SPRY2;DUSP6
Positive Regulation Of Reactive Oxygen Species Metabolic Process (GO:2000379)	5/48	0.121026	0.504603	0	0	2.01021	4.24505	SYK;GSTP1;PDGFB;MAPT;SOD1
Positive Regulation Of Interleukin-6 Production (GO:0032755)	7/76	0.122248	0.507988	0	0	1.75463	3.68772	C1QTNF4;SYK;DHX9;F2R;ISL1;MYD88;IL17RA
Action Potential (GO:0001508)	4/35	0.122839	0.507988	0	0	2.23006	4.67618	CHRNA4;GNAQ;SLC4A3;YWHAH
Positive Regulation Of Telomere Maintenance Via Telomere Lengthening (GO:1904358)	4/35	0.122839	0.507988	0	0	2.23006	4.67618	CCT3;XRCC5;CCT7;MAPK3
Regulation Of Cardiac Muscle Contraction (GO:0055117)	4/35	0.122839	0.507988	0	0	2.23006	4.67618	ATP2A2;CALM3;CALM1;CALM2
Regulation Of Postsynaptic Membrane Potential (GO:0060078)	4/35	0.122839	0.507988	0	0	2.23006	4.67618	GSK3A;CHRNA4;NPFF;MAPK8IP2
Protein Lipidation (GO:0006497)	6/62	0.123052	0.507988	0	0	1.85269	3.88165	ZDHHC9;PGAP4;PIGQ;ZDHHC23;PIGZ;PIGM
Protein-Containing Complex Disassembly (GO:0032984)	6/62	0.123052	0.507988	0	0	1.85269	3.88165	HSPA8;MAP1LC3B;MAP1LC3A;CHMP1A;CHMP6;PPP1CA
Regulation Of T Cell Activation (GO:0050863)	6/62	0.123052	0.507988	0	0	1.85269	3.88165	GNAO1;DUSP3;TNFSF9;CD47;THY1;PAG1
Peptidyl-Serine Modification (GO:0018209)	13/166	0.12428	0.512425	0	0	1.47112	3.0676	DYRK3;PDGFB;DYRK1B;PRKCA;TTBK1;HIPK3;MTOR;TTBK2;PINK1;MGAT5B;CAMK4;MAP3K13;GAS6
Cell-Cell Signaling By Wnt (GO:0198738)	3/23	0.128925	0.52639	0	0	2.59158	5.30893	WNT7B;CPE;KLHL12
Cellular Lipid Catabolic Process (GO:0044242)	3/23	0.128925	0.52639	0	0	2.59158	5.30893	PLA2G15;FAAH;PLBD2
Negative Regulation Of Neuron Differentiation (GO:0045665)	3/23	0.128925	0.52639	0	0	2.59158	5.30893	DISP3;CALR;POU4F2
Negative Regulation Of Oxidative Stress-Induced Cell Death (GO:1903202)	3/23	0.128925	0.52639	0	0	2.59158	5.30893	PINK1;HSPB1;TXN
Negative Regulation Of Protein Tyrosine Kinase Activity (GO:0061099)	3/23	0.128925	0.52639	0	0	2.59158	5.30893	SH3BP5L;THY1;CHMP6
Nuclear Membrane Reassembly (GO:0031468)	3/23	0.128925	0.52639	0	0	2.59158	5.30893	BROX;CHMP1A;CHMP6
Positive Regulation Of Oxidoreductase Activity (GO:0051353)	3/23	0.128925	0.52639	0	0	2.59158	5.30893	PDP1;POR;RFK
Zinc Ion Transport (GO:0006829)	3/23	0.128925	0.52639	0	0	2.59158	5.30893	SLC30A1;SLC30A10;MT3
Positive Regulation Of Protein Catabolic Process (GO:0045732)	8/92	0.131334	0.534923	0	0	1.64741	3.34426	GSK3A;HSP90AA1;PSMC5;EGLN2;APC;NRDC;SNF8;OAZ2
Steroid Metabolic Process (GO:0008202)	8/92	0.131334	0.534923	0	0	1.64741	3.34426	STS;CYP51A1;AKR1C2;MSMO1;DHCR24;LSS;FDFT1;LGMN
Anterograde Trans-Synaptic Signaling (GO:0098916)	15/199	0.131817	0.535663	0	0	1.41174	2.86066	GABRB3;CHRNB2;CNP;SYT1;CHRNA4;NPFF;CHRM4;NRXN2;PCDHB11;PCDHB10;SNCG;AMPH;HCRT;SCN2B;PAFAH1B1
Receptor-Mediated Endocytosis (GO:0006898)	10/122	0.132394	0.535663	0	0	1.54499	3.12392	DNM3;CUBN;RNASEK;SYK;CLTC;AP2S1;OCRL;AP2A1;AP2B1;AP2M1
COPII-coated Vesicle Budding (GO:0090114)	4/36	0.132559	0.535663	0	0	2.16026	4.36528	PEF1;VAPB;KLHL12;PREB
Regulation Of Receptor Internalization (GO:0002090)	4/36	0.132559	0.535663	0	0	2.16026	4.36528	CD63;ARF1;ANXA2;ARRB1
Negative Regulation Of Multicellular Organismal Process (GO:0051241)	17/231	0.133405	0.535663	0	0	1.37601	2.77179	WNT10B;GRN;GSK3A;F2R;NRDC;CYP51A1;HMGCR;ADIPOR1;PTPRG;SPRED1;SYT11;SAP30L;SPRY2;CALR;GAS6;IP6K1;ASB1
Cellular Response To Nutrient Levels (GO:0031669)	7/78	0.134954	0.535663	0	0	1.70503	3.41486	HSPA8;MAP1LC3B;RRAGA;MAP1LC3A;SREBF2;MTOR;EIF4G1
Negative Regulation Of Protein Modification Process (GO:0031400)	7/78	0.134954	0.535663	0	0	1.70503	3.41486	PTPA;YWHAB;NTRK3;FKBP8;CHP1;MAPT;CRKL
Positive Regulation Of Tumor Necrosis Factor Production (GO:0032760)	7/78	0.134954	0.535663	0	0	1.70503	3.41486	C1QTNF4;SYK;DHX9;DDT;HSPB1;PSEN1;ISL1
Regulation Of I-kappaB kinase/NF-kappaB Signaling (GO:0043122)	17/232	0.137058	0.535663	0	0	1.36954	2.72176	SLC35B2;TLE1;GSTP1;PELI2;F2R;MUL1;HSPB1;RHOA;AKAP13;PINK1;PELI1;UBE2N;TRIM58;PIM2;GAPDH;TMEM9B;MYD88
Protein Modification Process (GO:0036211)	46/711	0.137118	0.535663	0	0	1.20157	2.38741	GPI;DYRK3;GSK3A;PIGT;GPAA1;PDGFB;PDXP;PPM1E;TTBK1;PPM1G;UBE2L3;PTPRG;PPP2CB;PPP3R1;CSK;PIM2;PRKG1;JAK1;MAPK3;FN3K;DUSP5;PTPN18;SYK;ST8SIA3;OGA;DYRK1B;PRKCA;WWP2;YWHAZ;HIPK3;MTOR;DCLK1;PPP1CA;PDP1;PINK1;PRKAR1B;MMP15;DAD1;UBE2S;CAMK4;CPE;PTPN9;GAS6;MAP3K13;ALG10B;B4GALT5
Positive Regulation Of Protein Kinase B Signaling (GO:0051897)	8/93	0.137251	0.535663	0	0	1.62794	3.233	RET;HSP90AA1;PINK1;AKR1C2;SPRY2;TXN;GAS6;RTN4
Positive Regulation Of Cell Death (GO:0010942)	5/50	0.137366	0.535663	0	0	1.92066	3.81272	CIDEB;MAPT;MT3;POU4F2;EIF4G1
Regulation Of Cell Motility (GO:2000145)	10/123	0.137499	0.535663	0	0	1.53123	3.03818	SERPINE2;TMSB4X;SPOCK3;OCRL;SPINT2;PLXNC1;RAC1;RHOA;TTBK2;RHOB
NADPH Regeneration (GO:0006740)	2/12	0.137695	0.535663	0	0	3.45411	6.84853	PGLS;PGD
Axonal Transport Of Mitochondrion (GO:0019896)	2/12	0.137695	0.535663	0	0	3.45411	6.84853	MAPT;TRAK2
Cristae Formation (GO:0042407)	2/12	0.137695	0.535663	0	0	3.45411	6.84853	LETM1;DNAJC11
Lipid Droplet Formation (GO:0140042)	2/12	0.137695	0.535663	0	0	3.45411	6.84853	SQLE;CDS2
Microtubule Anchoring At Microtubule Organizing Center (GO:0072393)	2/12	0.137695	0.535663	0	0	3.45411	6.84853	DCTN1;MAP1S
Myelination In Peripheral Nervous System (GO:0022011)	2/12	0.137695	0.535663	0	0	3.45411	6.84853	SKI;SOD1
Negative Regulation Of Alcohol Biosynthetic Process (GO:1902931)	2/12	0.137695	0.535663	0	0	3.45411	6.84853	DKK3;SOD1
Negative Regulation Of Cell Cycle Phase Transition (GO:1901988)	2/12	0.137695	0.535663	0	0	3.45411	6.84853	APC;SUSD2
Negative Regulation Of Substrate Adhesion-Dependent Cell Spreading (GO:1900025)	2/12	0.137695	0.535663	0	0	3.45411	6.84853	DMTN;SPRY4
Negative Regulation Of Voltage-Gated Calcium Channel Activity (GO:1901386)	2/12	0.137695	0.535663	0	0	3.45411	6.84853	PPP3R1;CALM3
Oligosaccharide-Lipid Intermediate Biosynthetic Process (GO:0006490)	2/12	0.137695	0.535663	0	0	3.45411	6.84853	ALG9;MPDU1
Organophosphate Catabolic Process (GO:0046434)	2/12	0.137695	0.535663	0	0	3.45411	6.84853	PDXP;PLBD2
Positive Regulation By Symbiont Of Entry Into Host (GO:0075294)	2/12	0.137695	0.535663	0	0	3.45411	6.84853	SMPD1;P4HB
Positive Regulation Of ERAD Pathway (GO:1904294)	2/12	0.137695	0.535663	0	0	3.45411	6.84853	BCAP31;UBQLN2
Positive Regulation Of Cellular Extravasation (GO:0002693)	2/12	0.137695	0.535663	0	0	3.45411	6.84853	CD47;THY1
Positive Regulation Of Purine Nucleotide Biosynthetic Process (GO:1900373)	2/12	0.137695	0.535663	0	0	3.45411	6.84853	PINK1;TMSB4X
Positive Regulation Of Regulated Secretory Pathway (GO:1903307)	2/12	0.137695	0.535663	0	0	3.45411	6.84853	RAB3D;STX1A
Positive Regulation Of Viral Entry Into Host Cell (GO:0046598)	2/12	0.137695	0.535663	0	0	3.45411	6.84853	SMPD1;P4HB
Regulation Of SNARE Complex Assembly (GO:0035542)	2/12	0.137695	0.535663	0	0	3.45411	6.84853	VPS18;STXBP1
Regulation Of Vascular Associated Smooth Muscle Cell Migration (GO:1904752)	2/12	0.137695	0.535663	0	0	3.45411	6.84853	PDGFB;PRKG1
Response To Muramyl Dipeptide (GO:0032495)	2/12	0.137695	0.535663	0	0	3.45411	6.84853	LDOC1;VIM
Steroid Catabolic Process (GO:0006706)	2/12	0.137695	0.535663	0	0	3.45411	6.84853	STS;YWHAH
Synaptic Membrane Adhesion (GO:0099560)	2/12	0.137695	0.535663	0	0	3.45411	6.84853	LRFN4;PTPRF
Glycerophospholipid Biosynthetic Process (GO:0046474)	9/108	0.137916	0.535663	0	0	1.57272	3.11573	PCYT2;ETNK2;MBOAT7;LPCAT1;OCRL;HDHD5;CDIPT;SELENOI;CDS2
Lipid Transport (GO:0006869)	9/108	0.137916	0.535663	0	0	1.57272	3.11573	GLTPD2;FABP6;CPTP;PITPNA;OSBP;GOT2;ESYT1;PITPNC1;SLC27A4
Positive Regulation Of Metabolic Process (GO:0009893)	9/108	0.137916	0.535663	0	0	1.57272	3.11573	DISP3;ACHE;SYK;APC;SCD;TRPV2;ELOVL6;ADIPOR1;HCRT
Positive Regulation Of Translation (GO:0045727)	9/108	0.137916	0.535663	0	0	1.57272	3.11573	PIWIL2;RBM3;COA3;NGRN;PKM;YTHDF2;DHX9;VIM;MTOR
Intracellular Calcium Ion Homeostasis (GO:0006874)	11/139	0.141214	0.5427	0	0	1.48715	2.91108	LETM1;WFS1;VAPB;FKBP1B;ANXA6;ATP2A2;SLC30A1;ATP13A2;PSEN1;CALR;SLC8A2
Positive Regulation Of Protein Modification By Small Protein Conjugation Or Removal (GO:1903322)	7/79	0.141542	0.5427	0	0	1.68126	3.28713	GSK3A;PINK1;UBB;WFS1;DERL1;MUL1;UBE2L3
Regulation Of Neuron Differentiation (GO:0045664)	7/79	0.141542	0.5427	0	0	1.68126	3.28713	DISP3;CALR;GDPD5;NBL1;YWHAG;RHOA;YWHAH
ERK1 And ERK2 Cascade (GO:0070371)	3/24	0.141673	0.5427	0	0	2.46804	4.82314	DUSP5;MT3;DUSP6
Acylglycerol Catabolic Process (GO:0046464)	3/24	0.141673	0.5427	0	0	2.46804	4.82314	LYPLA2;FAAH;DAGLA
Iron Ion Transport (GO:0006826)	3/24	0.141673	0.5427	0	0	2.46804	4.82314	FTH1;CLTC;MCOLN1
Multivesicular Body Sorting Pathway (GO:0071985)	3/24	0.141673	0.5427	0	0	2.46804	4.82314	RAB27B;SNF8;CHMP6
Natural Killer Cell Mediated Cytotoxicity (GO:0042267)	3/24	0.141673	0.5427	0	0	2.46804	4.82314	TUBB2A;TUBB4B;CORO1A
Positive Regulation Of Peptidyl-Threonine Phosphorylation (GO:0010800)	3/24	0.141673	0.5427	0	0	2.46804	4.82314	CALM3;CALM1;CALM2
Regulation Of Cysteine-Type Endopeptidase Activity (GO:2000116)	3/24	0.141673	0.5427	0	0	2.46804	4.82314	CST3;MT3;TTBK1
Regulation Of Microtubule Depolymerization (GO:0031114)	3/24	0.141673	0.5427	0	0	2.46804	4.82314	MAP1S;FGF13;TTBK2
Response To Copper Ion (GO:0046688)	3/24	0.141673	0.5427	0	0	2.46804	4.82314	MT1F;ATP5F1D;MT3
Neuron Projection Guidance (GO:0097485)	10/124	0.142705	0.54603	0	0	1.51772	2.95497	RET;LGI1;LYPLA2;DPYSL5;TUBB3;DCC;CNTN2;UNC5C;SEMA4F;POU4F2
Retrograde Transport, Endosome To Golgi (GO:0042147)	8/94	0.143299	0.547677	0	0	1.60893	3.12586	SNX3;DCTN1;CLTC;SURF4;SNX12;ERC1;RAB6B;RAB9B
Positive Regulation Of Cysteine-Type Endopeptidase Activity Involved In Apoptotic Process (GO:0043280)	9/109	0.143511	0.54786	0	0	1.55691	3.0225	BCAP31;DAP;SYK;F2R;ARL6IP5;MUL1;MAPT;DYNLL1;CTSD
Canonical Wnt Signaling Pathway (GO:0060070)	6/65	0.14477	0.551411	0	0	1.7582	3.39792	WNT10B;JUP;WNT7B;FZD8;WNT9A;PPP1CA
Regulation Of Translational Initiation (GO:0006446)	6/65	0.14477	0.551411	0	0	1.7582	3.39792	DNAJC3;YTHDF2;HSPB1;MTOR;EIF4G2;EIF4G1
Metaphase Plate Congression (GO:0051310)	5/51	0.145882	0.553128	0	0	1.87881	3.61663	EML4;MAP1S;CHMP1A;CHMP6;RAB11A
Receptor Internalization (GO:0031623)	5/51	0.145882	0.553128	0	0	1.87881	3.61663	DNM3;SYK;CLTC;ARRB1;AP2M1
Regulation Of Stress-Activated MAPK Cascade (GO:0032872)	5/51	0.145882	0.553128	0	0	1.87881	3.61663	GSTP1;ARL6IP5;MAPK8IP2;MAPK8IP1;MAPK3
Regulation Of Telomere Maintenance Via Telomerase (GO:0032210)	5/51	0.145882	0.553128	0	0	1.87881	3.61663	CCT3;XRCC5;CCT7;SMG6;MAPK3
Calcium Ion Transmembrane Transport (GO:0070588)	7/80	0.148281	0.559689	0	0	1.65814	3.1648	LETM1;MCUR1;TRPV2;ATP2A2;GAS6;MCOLN1;SLC8A2
Glycoprotein Biosynthetic Process (GO:0009101)	7/80	0.148281	0.559689	0	0	1.65814	3.1648	CHST8;B4GAT1;DAD1;CHST12;ST8SIA3;ALG10B;B4GALT5
Negative Regulation Of Protein Serine/Threonine Kinase Activity (GO:0071901)	7/80	0.148281	0.559689	0	0	1.65814	3.1648	PRKAR1B;APC;PRKAR1A;SMPD1;GSTP1;SPRY4;SPRY2
Wound Healing (GO:0042060)	7/80	0.148281	0.559689	0	0	1.65814	3.1648	SYT11;SMPD1;CHMP1A;ANXA6;MYH9;EPPK1;CHMP6
Amino Acid Catabolic Process (GO:0009063)	4/38	0.152896	0.566107	0	0	2.03297	3.81791	ALDH4A1;ECHS1;GOT2;SLC25A44
Import Into Cell (GO:0098657)	4/38	0.152896	0.566107	0	0	2.03297	3.81791	SLC36A1;SLC5A6;NEURL1B;SLC16A2
Regulation Of Protein Import Into Nucleus (GO:0042306)	4/38	0.152896	0.566107	0	0	2.03297	3.81791	JUP;SUFU;CHP1;PSEN1
Signal Release From Synapse (GO:0099643)	4/38	0.152896	0.566107	0	0	2.03297	3.81791	SYT1;STXBP1;NRXN2;STX1A
Positive Regulation Of Intracellular Protein Transport (GO:0090316)	10/126	0.153418	0.566107	0	0	1.4914	2.79575	GSK3A;PINK1;JUP;CHP1;PSEN1;UBE2J2;GAS6;OAZ2;SREBF2;UBE2L3
Rho Protein Signal Transduction (GO:0007266)	5/52	0.154617	0.566107	0	0	1.83874	3.43256	CDC42;ARHGDIA;ARHGDIG;RHOA;RHOB
Regulation Of Protein Localization To Nucleus (GO:1900180)	5/52	0.154617	0.566107	0	0	1.83874	3.43256	SUMO3;ATP13A2;YWHAZ;MTOR;JAK1
Cellular Response To Steroid Hormone Stimulus (GO:0071383)	3/25	0.154818	0.566107	0	0	2.35573	4.39463	HSPA8;HSPA1B;UBE2L3
fatty-acyl-CoA Biosynthetic Process (GO:0046949)	3/25	0.154818	0.566107	0	0	2.35573	4.39463	ELOVL2;ELOVL6;ACAT1
Lamellipodium Assembly (GO:0030032)	3/25	0.154818	0.566107	0	0	2.35573	4.39463	DMTN;RAC1;PARVB
Long-Chain Fatty Acid Biosynthetic Process (GO:0042759)	3/25	0.154818	0.566107	0	0	2.35573	4.39463	GSTM2;GSTP1;ELOVL6
Organophosphate Ester Transport (GO:0015748)	3/25	0.154818	0.566107	0	0	2.35573	4.39463	PITPNA;OSBP;PITPNC1
Osteoclast Differentiation (GO:0030316)	3/25	0.154818	0.566107	0	0	2.35573	4.39463	FARP2;ATP6AP1;GLO1
Positive Regulation Of Peptidase Activity (GO:0010952)	3/25	0.154818	0.566107	0	0	2.35573	4.39463	GRN;PINK1;PSME3
Regulation Of Intracellular Estrogen Receptor Signaling Pathway (GO:0033146)	3/25	0.154818	0.566107	0	0	2.35573	4.39463	VPS18;WBP2;ISL1
Regulation Of Transforming Growth Factor Beta Receptor Signaling Pathway (GO:0017015)	9/111	0.155038	0.566107	0	0	1.52622	2.845	CDKN1C;SKI;SPRED1;SKOR2;BAMBI;ITGA3;SAP30L;SPRY2;DKK3
Positive Regulation Of Supramolecular Fiber Organization (GO:1902905)	8/96	0.155782	0.566107	0	0	1.57219	2.92318	GPX1;DCTN1;CDC42EP4;ARL2;PDXP;RAC1;MAPT;PSEN1
Protein Ubiquitination (GO:0016567)	29/434	0.157007	0.566107	0	0	1.24144	2.29848	RNF11;UBE2D4;UBE3C;PELI2;ARRB1;KLHL12;UBE2J2;UBE2L3;VCPIP1;UBB;RUSC1;TRIM2;SKP1;VPS18;MUL1;UBE4A;WWP2;PJA2;KLHL9;PINK1;RNF103;ZNF738;UBE2S;NEURL1;UBE2N;TRIM58;NHLRC1;UBA1;ASB1
acyl-CoA Biosynthetic Process (GO:0071616)	2/13	0.157083	0.566107	0	0	3.13994	5.81196	ACSS2;ACAT1
Amyloid Precursor Protein Catabolic Process (GO:0042987)	2/13	0.157083	0.566107	0	0	3.13994	5.81196	BACE1;PSEN1
Atrial Septum Development (GO:0003283)	2/13	0.157083	0.566107	0	0	3.13994	5.81196	ISL1;ZFPM1
Chondroitin Sulfate Biosynthetic Process (GO:0030206)	2/13	0.157083	0.566107	0	0	3.13994	5.81196	CHPF2;CHST12
Clathrin Coat Assembly (GO:0048268)	2/13	0.157083	0.566107	0	0	3.13994	5.81196	CALY;CLTC
Cotranslational Protein Targeting To Membrane (GO:0006613)	2/13	0.157083	0.566107	0	0	3.13994	5.81196	SEC61A1;SSR1
Cranial Nerve Development (GO:0021545)	2/13	0.157083	0.566107	0	0	3.13994	5.81196	CHRNB2;ISL1
Cytoplasmic Sequestering Of Transcription Factor (GO:0042994)	2/13	0.157083	0.566107	0	0	3.13994	5.81196	SUFU;TMSB4X
Endolysosomal Toll-Like Receptor Signaling Pathway (GO:0140894)	2/13	0.157083	0.566107	0	0	3.13994	5.81196	RFTN1;MYD88
Intraciliary Retrograde Transport (GO:0035721)	2/13	0.157083	0.566107	0	0	3.13994	5.81196	DYNC2I2;DYNLL1
Membrane Depolarization During Action Potential (GO:0086010)	2/13	0.157083	0.566107	0	0	3.13994	5.81196	SCN2B;YWHAH
Negative Regulation Of NLRP3 Inflammasome Complex Assembly (GO:1900226)	2/13	0.157083	0.566107	0	0	3.13994	5.81196	HSPA8;CPTP
Negative Regulation Of Endoplasmic Reticulum Unfolded Protein Response (GO:1900102)	2/13	0.157083	0.566107	0	0	3.13994	5.81196	HSPA5;WFS1
Negative Regulation Of Lyase Activity (GO:0051350)	2/13	0.157083	0.566107	0	0	3.13994	5.81196	PALM;GNAI2
Negative Regulation Of Neuroinflammatory Response (GO:0150079)	2/13	0.157083	0.566107	0	0	3.13994	5.81196	GRN;SYT11
Outer Mitochondrial Membrane Organization (GO:0007008)	2/13	0.157083	0.566107	0	0	3.13994	5.81196	MTCH2;HSPA4
Positive Regulation Of Glycoprotein Biosynthetic Process (GO:0010560)	2/13	0.157083	0.566107	0	0	3.13994	5.81196	CHP1;ALG10B
Positive Regulation Of Leukocyte Degranulation (GO:0043302)	2/13	0.157083	0.566107	0	0	3.13994	5.81196	SYK;LAMP1
Protein Insertion Into Mitochondrial Outer Membrane (GO:0045040)	2/13	0.157083	0.566107	0	0	3.13994	5.81196	MTCH2;HSPA4
Regulation Of ERBB Signaling Pathway (GO:1901184)	2/13	0.157083	0.566107	0	0	3.13994	5.81196	PTPN18;LGMN
Regulation Of cAMP-dependent Protein Kinase Activity (GO:2000479)	2/13	0.157083	0.566107	0	0	3.13994	5.81196	PRKAR1B;PRKAR1A
Regulation Of Response To Endoplasmic Reticulum Stress (GO:1905897)	2/13	0.157083	0.566107	0	0	3.13994	5.81196	WFS1;MBTPS2
Regulation Of Response To Stress (GO:0080134)	2/13	0.157083	0.566107	0	0	3.13994	5.81196	DYRK3;EIF4G1
Signal Peptide Processing (GO:0006465)	2/13	0.157083	0.566107	0	0	3.13994	5.81196	SPCS3;SPPL3
Organelle Organization (GO:0006996)	28/418	0.158842	0.571832	0	0	1.24458	2.28983	DYRK3;ATL1;RAB1B;FAF2;TOR1AIP2;THY1;CDC42;SEC61A1;SMPD4;DPYSL2;CHMP1A;SH3BGRL3;RAB6B;RAB2A;VPS18;DMTN;YTHDF2;COG4;STX7;SURF4;HPS6;MCOLN1;MTOR;PINK1;NPLOC4;REEP5;VAPB;CHMP6
Negative Regulation Of Gene Expression (GO:0010629)	23/336	0.160952	0.578806	0	0	1.27317	2.32563	NANOS1;PIWIL2;YTHDF2;PDGFB;SNX12;WWP2;PSEN1;TTBK1;CRKL;PPP2CB;PINK1;PRKAR1A;SYT11;TRIM2;CHMP1A;NHLRC1;CALR;MAPT;CCDC3;GAPDH;HSPA1B;LGMN;ASB1
Negative Regulation Of Apoptotic Signaling Pathway (GO:2001234)	7/82	0.1622	0.580094	0	0	1.61375	2.93529	PINK1;GPX1;PSME3;GSTP1;FAIM2;MAPK8IP2;GRINA
Positive Regulation Of Tumor Necrosis Factor Superfamily Cytokine Production (GO:1903557)	7/82	0.1622	0.580094	0	0	1.61375	2.93529	C1QTNF4;SYK;DHX9;DDT;HSPB1;PSEN1;ISL1
Negative Regulation Of Mitochondrion Organization (GO:0010823)	4/39	0.163479	0.580094	0	0	1.97478	3.57646	PINK1;GPX1;MUL1;MAPT
Negative Regulation Of Protein Secretion (GO:0050709)	4/39	0.163479	0.580094	0	0	1.97478	3.57646	CYP51A1;F2R;BMP8A;HMGCR
Positive Regulation Of Intrinsic Apoptotic Signaling Pathway (GO:2001244)	4/39	0.163479	0.580094	0	0	1.97478	3.57646	BCAP31;SFPQ;UBB;SOD1
Regulation Of Monoatomic Cation Transmembrane Transport (GO:1904062)	4/39	0.163479	0.580094	0	0	1.97478	3.57646	CD63;DPP6;GNB2;KCNAB1
Regulation Of Protein Tyrosine Kinase Activity (GO:0061097)	4/39	0.163479	0.580094	0	0	1.97478	3.57646	SH3BP5L;PDGFB;THY1;GAS6
Actin Cytoskeleton Reorganization (GO:0031532)	5/53	0.163563	0.580094	0	0	1.80034	3.25961	FARP2;DMTN;MYH9;PARVB;RHOA
Glycoprotein Metabolic Process (GO:0009100)	5/53	0.163563	0.580094	0	0	1.80034	3.25961	GANAB;B4GAT1;ST8SIA3;OGA;B4GALT5
Negative Regulation Of Metabolic Process (GO:0009892)	5/53	0.163563	0.580094	0	0	1.80034	3.25961	WNT10B;GSTP1;NRDC;CCDC3;IP6K1
Protein Homotetramerization (GO:0051289)	5/53	0.163563	0.580094	0	0	1.80034	3.25961	KCNJ12;ME1;ALDOA;MCOLN1;GLS
Regulation Of Cyclin-Dependent Protein Kinase Activity (GO:1904029)	5/53	0.163563	0.580094	0	0	1.80034	3.25961	CDKN1C;CCNA1;CNPPD1;TTBK1;CDK5R2
Regulation Of Proteasomal Protein Catabolic Process (GO:0061136)	5/53	0.163563	0.580094	0	0	1.80034	3.25961	PINK1;PSMC5;GPX1;UBB;PSME3
L-amino Acid Transport (GO:0015807)	3/26	0.168326	0.590109	0	0	2.25319	4.01486	SLC36A1;SLC6A17;SLC1A4
Antigen Processing And Presentation Of Exogenous Peptide Antigen Via MHC Class II (GO:0019886)	3/26	0.168326	0.590109	0	0	2.25319	4.01486	GNAO1;CTSD;LGMN
Cell-Cell Adhesion Mediated By Cadherin (GO:0044331)	3/26	0.168326	0.590109	0	0	2.25319	4.01486	CDH4;MMP24;CDH2
Dendritic Spine Organization (GO:0097061)	3/26	0.168326	0.590109	0	0	2.25319	4.01486	CDC42;ITGA3;LGMN
Negative Regulation Of Protein Polymerization (GO:0032272)	3/26	0.168326	0.590109	0	0	2.25319	4.01486	STMN1;TWF2;TUBB4A
Nuclear Membrane Organization (GO:0071763)	3/26	0.168326	0.590109	0	0	2.25319	4.01486	DCTN1;CHMP1A;CHMP6
Organelle Fusion (GO:0048284)	3/26	0.168326	0.590109	0	0	2.25319	4.01486	VPS18;CIDEB;PLD6
Organelle Membrane Fusion (GO:0090174)	3/26	0.168326	0.590109	0	0	2.25319	4.01486	VCPIP1;SYT11;STX7
Plasma Membrane Invagination (GO:0099024)	3/26	0.168326	0.590109	0	0	2.25319	4.01486	CDC42;MYH9;RHOA
Regulation Of Cardiac Muscle Cell Contraction (GO:0086004)	3/26	0.168326	0.590109	0	0	2.25319	4.01486	JUP;ATP2A2;FGF13
Regulation Of Transcription By RNA Polymerase III (GO:0006359)	3/26	0.168326	0.590109	0	0	2.25319	4.01486	PRDX5;NAB2;MTOR
Phosphatidylinositol Biosynthetic Process (GO:0006661)	8/98	0.168761	0.590399	0	0	1.53709	2.7349	PGAP4;PIGQ;MBOAT7;PIGZ;OCRL;PIGM;IP6K1;CDIPT
Positive Regulation Of Cold-Induced Thermogenesis (GO:0120162)	8/98	0.168761	0.590399	0	0	1.53709	2.7349	ACHE;SYK;APC;SCD;TRPV2;ELOVL6;ADIPOR1;HCRT
Vascular Transport (GO:0010232)	7/83	0.169371	0.591764	0	0	1.59243	2.82762	SLC5A6;SLC6A17;SLC1A4;SLC4A3;SLC16A2;SLC8A2;SLC27A4
Modification-Dependent Protein Catabolic Process (GO:0019941)	14/192	0.169505	0.591764	0	0	1.36121	2.41598	RNF11;UBE2D4;UBE3C;UBE4A;ARRB1;UBE2L3;PINK1;NPLOC4;UBB;UBE2S;TOLLIP;PCYOX1L;UBA1;PCYOX1
Negative Regulation Of Protein Modification By Small Protein Conjugation Or Removal (GO:1903321)	5/54	0.17271	0.595961	0	0	1.7635	3.09696	CHP1;SPRY2;ARRB1;HSPA1B;COPS9
Positive Regulation Of Leukocyte Chemotaxis (GO:0002690)	5/54	0.17271	0.595961	0	0	1.7635	3.09696	VEGFB;CALR;GAS6;MAPK3;LGMN
Protein K63-linked Ubiquitination (GO:0070534)	5/54	0.17271	0.595961	0	0	1.7635	3.09696	UBE2D4;UBE2S;PELI1;UBE2N;WWP2
Response To Endoplasmic Reticulum Stress (GO:0034976)	9/114	0.173143	0.595961	0	0	1.48238	2.59955	BCAP31;HSPA5;WFS1;DERL1;ATP2A2;P4HB;MBTPS2;PDIA4;HSP90B1
Negative Regulation Of Protein Localization (GO:1903828)	4/40	0.174318	0.595961	0	0	1.91982	3.35369	YWHAZ;GPM6B;MTOR;TTBK2
Negative Regulation Of Secretion By Cell (GO:1903531)	4/40	0.174318	0.595961	0	0	1.91982	3.35369	SYT11;CYP51A1;SLC30A1;HMGCR
Regulation Of Glycolytic Process (GO:0006110)	4/40	0.174318	0.595961	0	0	1.91982	3.35369	PGAM1;ARL2;PSEN1;MTOR
Regulation Of Microtubule Cytoskeleton Organization (GO:0070507)	4/40	0.174318	0.595961	0	0	1.91982	3.35369	STMN1;STMN3;TRIM36;MAPT
Golgi Organization (GO:0007030)	10/130	0.176004	0.595961	0	0	1.44138	2.50403	RAB2A;CDC42;VCPIP1;NPLOC4;COG4;RAB1B;SURF4;YIPF5;RAB6B;YWHAZ
Regulation Of Interleukin-1 Beta Production (GO:0032651)	7/84	0.176679	0.595961	0	0	1.57167	2.72436	PANX1;CPTP;GSTP1;F2R;HSPB1;ISL1;MYD88
L-glutamate Transmembrane Transport (GO:0015813)	2/14	0.176937	0.595961	0	0	2.87812	4.9848	PRAF2;SLC1A4
Aminoglycan Catabolic Process (GO:0006026)	2/14	0.176937	0.595961	0	0	2.87812	4.9848	FUCA1;GNS
Cellular Response To Exogenous dsRNA (GO:0071360)	2/14	0.176937	0.595961	0	0	2.87812	4.9848	DHX9;MUL1
Copper Ion Homeostasis (GO:0055070)	2/14	0.176937	0.595961	0	0	2.87812	4.9848	ARF1;SLC30A10
Dolichol Metabolic Process (GO:0019348)	2/14	0.176937	0.595961	0	0	2.87812	4.9848	ALG9;MPDU1
Electron Transport Chain (GO:0022900)	2/14	0.176937	0.595961	0	0	2.87812	4.9848	POR;UQCRFS1
Endoderm Development (GO:0007492)	2/14	0.176937	0.595961	0	0	2.87812	4.9848	DUSP5;DUSP2
Mitochondrial Calcium Ion Transmembrane Transport (GO:0006851)	2/14	0.176937	0.595961	0	0	2.87812	4.9848	LETM1;MCUR1
Myotube Cell Development (GO:0014904)	2/14	0.176937	0.595961	0	0	2.87812	4.9848	SKI;SELENON
Negative Regulation Of Nucleocytoplasmic Transport (GO:0046823)	2/14	0.176937	0.595961	0	0	2.87812	4.9848	SUFU;CHP1
Negative Regulation Of Transcription Regulatory Region DNA Binding (GO:2000678)	2/14	0.176937	0.595961	0	0	2.87812	4.9848	TMSB4X;PSEN1
Positive Regulation Of Cytoplasmic Translation (GO:2000767)	2/14	0.176937	0.595961	0	0	2.87812	4.9848	PKM;DHX9
Positive Regulation Of Exosomal Secretion (GO:1903543)	2/14	0.176937	0.595961	0	0	2.87812	4.9848	SMPD3;SNF8
Positive Regulation Of Mitochondrial Translation (GO:0070131)	2/14	0.176937	0.595961	0	0	2.87812	4.9848	COA3;NGRN
Positive Regulation Of Response To Cytokine Stimulus (GO:0060760)	2/14	0.176937	0.595961	0	0	2.87812	4.9848	DHX9;GAS6
Positive Regulation Of Telomerase RNA Localization To Cajal Body (GO:1904874)	2/14	0.176937	0.595961	0	0	2.87812	4.9848	CCT3;CCT7
Post-Translational Protein Targeting To Endoplasmic Reticulum Membrane (GO:0006620)	2/14	0.176937	0.595961	0	0	2.87812	4.9848	SEC61A1;HSPA5
Prostanoid Biosynthetic Process (GO:0046457)	2/14	0.176937	0.595961	0	0	2.87812	4.9848	PTGES3;PTGES
Protein Transport To Vacuole Involved In Ubiquitin-Dependent Protein Catabolic Process Via The Multivesicular Body Sorting Pathway (GO:0043328)	2/14	0.176937	0.595961	0	0	2.87812	4.9848	SNF8;VPS37B
Regulation Of ATP Biosynthetic Process (GO:2001169)	2/14	0.176937	0.595961	0	0	2.87812	4.9848	PINK1;TMSB4X
Regulation Of Cholesterol Storage (GO:0010885)	2/14	0.176937	0.595961	0	0	2.87812	4.9848	EHD1;SREBF2
Regulation Of Extracellular Matrix Disassembly (GO:0010715)	2/14	0.176937	0.595961	0	0	2.87812	4.9848	CST3;FSCN1
Regulation Of Phosphate Metabolic Process (GO:0019220)	2/14	0.176937	0.595961	0	0	2.87812	4.9848	PSEN1;SMG6
Regulation Of Vesicle Size (GO:0097494)	2/14	0.176937	0.595961	0	0	2.87812	4.9848	RAB3B;AP2M1
Smooth Muscle Contraction (GO:0006939)	2/14	0.176937	0.595961	0	0	2.87812	4.9848	CHRNB2;APBB1
Negative Regulation Of Response To External Stimulus (GO:0032102)	11/146	0.177768	0.598159	0	0	1.40952	2.43462	SIGIRR;FNDC4;DUSP3;RTN4RL1;MUL1;OCRL;EPPK1;CTNNA2;ISL1;YWHAZ;EXTL3
Cell Surface Receptor Signaling Pathway Involved In Cell-Cell Signaling (GO:1905114)	3/27	0.182158	0.609864	0	0	2.15919	3.67686	WNT7B;CPE;KLHL12
Establishment Of Protein Localization To Vacuole (GO:0072666)	3/27	0.182158	0.609864	0	0	2.15919	3.67686	SNF8;VPS37B;CACNG4
Myeloid Cell Development (GO:0061515)	3/27	0.182158	0.609864	0	0	2.15919	3.67686	DMTN;ANXA2;ATP6AP1
Positive Regulation Of Mitotic Cell Cycle (GO:0045931)	3/27	0.182158	0.609864	0	0	2.15919	3.67686	DUSP3;PRKCA;LGMN
Regulation Of Mitochondrial Fission (GO:0090140)	3/27	0.182158	0.609864	0	0	2.15919	3.67686	PINK1;MUL1;MAPT
Negative Regulation Of Protein Metabolic Process (GO:0051248)	11/147	0.183328	0.611476	0	0	1.39908	2.37351	NANOS1;SNX3;CST3;SERPINE2;TRIM2;CYP51A1;SNX12;NHLRC1;CALR;HMGCR;GAPDH
Regulation Of Programmed Cell Death (GO:0043067)	14/195	0.183733	0.611476	0	0	1.33844	2.26767	HSP90AA1;MAGED1;BIK;WFS1;CIDEB;ACTB;POU4F2;RTN4;ACER2;PRDX2;PSMC5;PINK1;TNFSF9;CALR
Calcium-Mediated Signaling (GO:0019722)	7/85	0.184119	0.611476	0	0	1.55144	2.6253	BCAP31;SAMD14;PPP3R1;DMTN;FKBP1B;ATP2A2;NCALD
mRNA Metabolic Process (GO:0016071)	7/85	0.184119	0.611476	0	0	1.55144	2.6253	SFPQ;SF3A1;YTHDF2;SRSF2;HIPK3;HSPA1B;HNRNPA0
Positive Regulation Of Protein Localization (GO:1903829)	7/85	0.184119	0.611476	0	0	1.55144	2.6253	NECAB2;APC;SYT11;MAPT;RTN4;TMEM35A;JAK1
Regulation Of Kinase Activity (GO:0043549)	7/85	0.184119	0.611476	0	0	1.55144	2.6253	CDKN1C;RET;NTRK2;DSTYK;NTRK3;MAPT;SOD1
Transport Across Blood-Brain Barrier (GO:0150104)	7/85	0.184119	0.611476	0	0	1.55144	2.6253	SLC5A6;SLC6A17;SLC1A4;SLC4A3;SLC16A2;SLC8A2;SLC27A4
Positive Regulation Of Protein Transport (GO:0051222)	6/70	0.184466	0.611476	0	0	1.62041	2.73897	ACHE;CNST;CHP1;ATP13A2;APBB1;OAZ2
Protein K48-linked Ubiquitination (GO:0070936)	6/70	0.184466	0.611476	0	0	1.62041	2.73897	ZNRF2;KBTBD6;UBE2D4;UBE3C;PELI1;SKP1
Regulation Of Notch Signaling Pathway (GO:0008593)	6/70	0.184466	0.611476	0	0	1.62041	2.73897	ENHO;YTHDF2;NEURL1;ARRB1;WWP2;SREBF2
Regulation Of Dendrite Development (GO:0050773)	4/41	0.185394	0.612128	0	0	1.86783	3.14781	CHRNB2;DCC;SARM1;DBN1
Response To Amino Acid Starvation (GO:1990928)	4/41	0.185394	0.612128	0	0	1.86783	3.14781	DAP;RRAGA;MTOR;MAPK3
Synaptic Vesicle Exocytosis (GO:0016079)	4/41	0.185394	0.612128	0	0	1.86783	3.14781	RIMS3;SYT1;SYT11;STX1A
Visual System Development (GO:0150063)	4/41	0.185394	0.612128	0	0	1.86783	3.14781	SALL2;BLOC1S3;SH3PXD2B;MEIS3P2
Cell-Cell Junction Assembly (GO:0007043)	6/71	0.192877	0.622691	0	0	1.5954	2.62556	CDH4;CDH2;JUP;FSCN1;PRKCA;RHOA
Protein Catabolic Process (GO:0030163)	8/102	0.196112	0.622691	0	0	1.47137	2.39696	RNF123;HSPA8;PSMA6;HSP90AA1;OGA;CTSD;MTOR;LGMN
Antigen Processing And Presentation Of Peptide Antigen Via MHC Class II (GO:0002495)	3/28	0.196279	0.622691	0	0	2.07272	3.37484	GNAO1;CTSD;LGMN
Cellular Response To Osmotic Stress (GO:0071470)	3/28	0.196279	0.622691	0	0	2.07272	3.37484	SCN2A;MTOR;SERPINB6
Glycosaminoglycan Metabolic Process (GO:0030203)	3/28	0.196279	0.622691	0	0	2.07272	3.37484	FUCA1;PXYLP1;GNS
Membrane Fusion (GO:0061025)	3/28	0.196279	0.622691	0	0	2.07272	3.37484	RABIF;RABEP1;CHP1
Positive Regulation Of Fibroblast Proliferation (GO:0048146)	3/28	0.196279	0.622691	0	0	2.07272	3.37484	DHX9;PDGFB;GAS6
Protein Depolymerization (GO:0051261)	3/28	0.196279	0.622691	0	0	2.07272	3.37484	STMN1;TWF2;STMN3
Regulation Of Protein Localization To Membrane (GO:1905475)	3/28	0.196279	0.622691	0	0	2.07272	3.37484	NECAB2;GPC1;STX7
Regulation Of Protein Targeting To Membrane (GO:0090313)	3/28	0.196279	0.622691	0	0	2.07272	3.37484	DMTN;GDI1;CHP1
Cellular Response To Amino Acid Starvation (GO:0034198)	4/42	0.19669	0.622691	0	0	1.81858	2.95725	DAP;RRAGA;MTOR;MAPK3
Lysosome Localization (GO:0032418)	4/42	0.19669	0.622691	0	0	1.81858	2.95725	MYH9;HPS6;LAMTOR1;DEF8
Organic Hydroxy Compound Biosynthetic Process (GO:1901617)	4/42	0.19669	0.622691	0	0	1.81858	2.95725	SQLE;OSBP;MSMO1;HMGCR
Positive Regulation Of Calcium Ion Transmembrane Transport (GO:1904427)	4/42	0.19669	0.622691	0	0	1.81858	2.95725	PPP3R1;P2RX3;F2R;THY1
Regulation Of Neurotransmitter Receptor Activity (GO:0099601)	4/42	0.19669	0.622691	0	0	1.81858	2.95725	CAPN1;DLGAP3;MAPK8IP2;CACNG4
Skeletal Muscle Tissue Development (GO:0007519)	4/42	0.19669	0.622691	0	0	1.81858	2.95725	SKI;SELENON;MYL6;MSC
L-glutamate Import (GO:0051938)	2/15	0.197148	0.622691	0	0	2.65659	4.31377	PRAF2;SLC1A4
Amyloid-Beta Metabolic Process (GO:0050435)	2/15	0.197148	0.622691	0	0	2.65659	4.31377	BACE1;PSEN1
Astrocyte Development (GO:0014002)	2/15	0.197148	0.622691	0	0	2.65659	4.31377	PSEN1;MAPT
Branched-Chain Amino Acid Metabolic Process (GO:0009081)	2/15	0.197148	0.622691	0	0	2.65659	4.31377	ECHS1;SLC25A44
Cellular Response To Corticosteroid Stimulus (GO:0071384)	2/15	0.197148	0.622691	0	0	2.65659	4.31377	ISL1;UBE2L3
Ganglioside Biosynthetic Process (GO:0001574)	2/15	0.197148	0.622691	0	0	2.65659	4.31377	ST8SIA3;B4GALT5
Glycosaminoglycan Catabolic Process (GO:0006027)	2/15	0.197148	0.622691	0	0	2.65659	4.31377	FUCA1;GNS
Intracellular Sterol Transport (GO:0032366)	2/15	0.197148	0.622691	0	0	2.65659	4.31377	STARD4;OSBP
Melanosome Transport (GO:0032402)	2/15	0.197148	0.622691	0	0	2.65659	4.31377	BLOC1S3;RAB11A
Midbody Abscission (GO:0061952)	2/15	0.197148	0.622691	0	0	2.65659	4.31377	CHMP1A;CHMP6
Negative Regulation Of Cell-Substrate Junction Organization (GO:0150118)	2/15	0.197148	0.622691	0	0	2.65659	4.31377	DMTN;DYNLL1
Negative Regulation Of Epithelial Cell Differentiation (GO:0030857)	2/15	0.197148	0.622691	0	0	2.65659	4.31377	SPRED1;SPRY2
Negative Regulation Of Focal Adhesion Assembly (GO:0051895)	2/15	0.197148	0.622691	0	0	2.65659	4.31377	DMTN;DYNLL1
Negative Regulation Of Immune Effector Process (GO:0002698)	2/15	0.197148	0.622691	0	0	2.65659	4.31377	GRN;CD47
Negative Regulation Of Macrophage Activation (GO:0043031)	2/15	0.197148	0.622691	0	0	2.65659	4.31377	GRN;SYT11
Negative Regulation Of Protein Processing (GO:0010955)	2/15	0.197148	0.622691	0	0	2.65659	4.31377	SERPINE2;SNX12
Negative Regulation Of Synaptic Transmission (GO:0050805)	2/15	0.197148	0.622691	0	0	2.65659	4.31377	ARF1;STXBP1
Negative Regulation Of Type I Interferon-Mediated Signaling Pathway (GO:0060339)	2/15	0.197148	0.622691	0	0	2.65659	4.31377	YTHDF2;MUL1
Oogenesis (GO:0048477)	2/15	0.197148	0.622691	0	0	2.65659	4.31377	NANOS1;PIWIL2
Pigment Granule Transport (GO:0051904)	2/15	0.197148	0.622691	0	0	2.65659	4.31377	BLOC1S3;RAB11A
Positive Regulation Of DNA Damage Response, Signal Transduction By P53 Class Mediator (GO:0043517)	2/15	0.197148	0.622691	0	0	2.65659	4.31377	SPRED1;ZNHIT1
Positive Regulation Of Collagen Biosynthetic Process (GO:0032967)	2/15	0.197148	0.622691	0	0	2.65659	4.31377	F2R;VIM
Positive Regulation Of Sprouting Angiogenesis (GO:1903672)	2/15	0.197148	0.622691	0	0	2.65659	4.31377	PKM;JAK1
Regulation Of Amyloid-Beta Clearance (GO:1900221)	2/15	0.197148	0.622691	0	0	2.65659	4.31377	CYP51A1;HMGCR
Regulation Of Cellular Response To Heat (GO:1900034)	2/15	0.197148	0.622691	0	0	2.65659	4.31377	MAPT;MTOR
Regulation Of miRNA-mediated Gene Silencing (GO:0060964)	2/15	0.197148	0.622691	0	0	2.65659	4.31377	DHX9;EIF4G1
Regulation Of Multicellular Organism Growth (GO:0040014)	2/15	0.197148	0.622691	0	0	2.65659	4.31377	PPIB;SOD1
Regulation Of Systemic Arterial Blood Pressure (GO:0003073)	2/15	0.197148	0.622691	0	0	2.65659	4.31377	GSK3A;PLCB3
Retrograde Axonal Transport (GO:0008090)	2/15	0.197148	0.622691	0	0	2.65659	4.31377	SOD1;PAFAH1B1
Stem Cell Development (GO:0048864)	2/15	0.197148	0.622691	0	0	2.65659	4.31377	PEF1;KLHL12
Positive Regulation Of Phosphorylation (GO:0042327)	16/231	0.200272	0.631962	0	0	1.28779	2.07086	RET;NTRK2;HSP90AA1;PTGES3;NTRK3;PELI2;VEGFB;ARRB1;PSEN1;MT3;CRKL;DSTYK;PINK1;RAC1;GAS6;MAPK3
Plasma Membrane Organization (GO:0007009)	6/72	0.20143	0.635016	0	0	1.57114	2.51746	SYT11;SMPD1;CHMP1A;ANXA6;MYH9;CHMP6
Positive Regulation Of Angiogenesis (GO:0045766)	9/119	0.205331	0.646707	0	0	1.41462	2.23953	GRN;PKM;JUP;VEGFB;HSPB1;PRKCA;ISL1;JAK1;RHOB
Regulation Of Endothelial Cell Migration (GO:0010594)	7/88	0.207184	0.64722	0	0	1.49374	2.35136	GPI;GRN;DNAJA4;PRKCA;RAC1;CALR;RHOB
Neurotransmitter Secretion (GO:0007269)	4/43	0.20819	0.64722	0	0	1.77186	2.78059	SYT1;STXBP1;NRXN2;STX1A
Positive Regulation Of Cell-Matrix Adhesion (GO:0001954)	4/43	0.20819	0.64722	0	0	1.77186	2.78059	JUP;THY1;RAC1;S100A10
Regulation Of JUN Kinase Activity (GO:0043506)	4/43	0.20819	0.64722	0	0	1.77186	2.78059	GSTP1;MAP3K13;HIPK3;MAPK8IP1
Regulation Of Cell-Cell Adhesion (GO:0022407)	4/43	0.20819	0.64722	0	0	1.77186	2.78059	SPINT2;CD47;MDGA1;PTPRG
Regulation Of Chromosome Organization (GO:0033044)	4/43	0.20819	0.64722	0	0	1.77186	2.78059	XRCC5;ACTR8;MAPT;SMG6
Macroautophagy (GO:0016236)	8/104	0.210431	0.64722	0	0	1.44056	2.24526	MAP1LC3B;MAP1LC3A;CHMP1A;ATP13A2;SNF8;CALR;VPS37B;CHMP6
TOR Signaling (GO:0031929)	3/29	0.210654	0.64722	0	0	1.99289	3.10401	PINK1;LAMTOR1;MTOR
Alpha-Amino Acid Catabolic Process (GO:1901606)	3/29	0.210654	0.64722	0	0	1.99289	3.10401	ALDH4A1;GOT2;ACAT1
Carbohydrate Derivative Biosynthetic Process (GO:1901137)	3/29	0.210654	0.64722	0	0	1.99289	3.10401	TPI1;B4GAT1;B4GALT5
Organic Cyclic Compound Biosynthetic Process (GO:1901362)	3/29	0.210654	0.64722	0	0	1.99289	3.10401	CYP51A1;LSS;FDFT1
Positive Regulation Of Calcium Ion Transport (GO:0051928)	3/29	0.210654	0.64722	0	0	1.99289	3.10401	WFS1;F2R;PDGFB
Protein K11-linked Ubiquitination (GO:0070979)	3/29	0.210654	0.64722	0	0	1.99289	3.10401	UBE2D4;UBE2S;UBE2L3
Regulation Of Blood Coagulation (GO:0030193)	3/29	0.210654	0.64722	0	0	1.99289	3.10401	DMTN;SERPINE2;F2R
Regulation Of Spindle Assembly (GO:0090169)	3/29	0.210654	0.64722	0	0	1.99289	3.10401	CHMP1A;CHMP6;HSPA1B
Regulation Of Striated Muscle Contraction (GO:0006942)	3/29	0.210654	0.64722	0	0	1.99289	3.10401	CALM3;CALM1;CALM2
Response To Alcohol (GO:0097305)	3/29	0.210654	0.64722	0	0	1.99289	3.10401	CHRNB2;GOT2;SOD1
Glycosaminoglycan Biosynthetic Process (GO:0006024)	5/58	0.211111	0.64722	0	0	1.63006	2.53535	CHPF;B4GAT1;CHPF2;CHST12;PXYLP1
Activation Of Cysteine-Type Endopeptidase Activity (GO:0097202)	2/16	0.217617	0.64722	0	0	2.4667	3.76176	CIDEB;LGMN
Alternative mRNA Splicing, Via Spliceosome (GO:0000380)	2/16	0.217617	0.64722	0	0	2.4667	3.76176	SFPQ;DHX9
Chondroitin Sulfate Metabolic Process (GO:0030204)	2/16	0.217617	0.64722	0	0	2.4667	3.76176	CHPF2;CHST12
Intracellular Cholesterol Transport (GO:0032367)	2/16	0.217617	0.64722	0	0	2.4667	3.76176	STARD4;OSBP
Late Endosome To Lysosome Transport (GO:1902774)	2/16	0.217617	0.64722	0	0	2.4667	3.76176	CHMP1A;CHMP6
Mitophagy (GO:0000423)	2/16	0.217617	0.64722	0	0	2.4667	3.76176	MAP1LC3B;PINK1
Positive Regulation Of Collagen Metabolic Process (GO:0010714)	2/16	0.217617	0.64722	0	0	2.4667	3.76176	F2R;VIM
Positive Regulation Of Homotypic Cell-Cell Adhesion (GO:0034112)	2/16	0.217617	0.64722	0	0	2.4667	3.76176	DMTN;JAK1
Positive Regulation Of Muscle Hypertrophy (GO:0014742)	2/16	0.217617	0.64722	0	0	2.4667	3.76176	MTPN;PRKCA
Positive Regulation Of Positive Chemotaxis (GO:0050927)	2/16	0.217617	0.64722	0	0	2.4667	3.76176	NTRK3;VEGFB
Regulation Of Golgi Organization (GO:1903358)	2/16	0.217617	0.64722	0	0	2.4667	3.76176	ARMH3;MAPK3
Regulation Of NMDA Receptor Activity (GO:2000310)	2/16	0.217617	0.64722	0	0	2.4667	3.76176	CAPN1;MAPK8IP2
Regulation Of Interleukin-1 Production (GO:0032652)	2/16	0.217617	0.64722	0	0	2.4667	3.76176	F2R;GAS6
Regulation Of Plasminogen Activation (GO:0010755)	2/16	0.217617	0.64722	0	0	2.4667	3.76176	SERPINE2;S100A10
Synaptic Transmission, Cholinergic (GO:0007271)	2/16	0.217617	0.64722	0	0	2.4667	3.76176	CHRNB2;CHRNA4
Regulation Of Translation (GO:0006417)	14/202	0.219052	0.64722	0	0	1.28812	1.95594	NANOS1;PIWIL2;MTPN;DHX9;HSPB1;MTOR;RBM3;TRIM2;NHLRC1;CALR;VIM;GAPDH;EIF4G2;EIF4G1
Bone Development (GO:0060348)	4/44	0.219876	0.64722	0	0	1.72747	2.61659	SKI;SH3PXD2B;PPIB;MBTPS2
Cellular Response To Ketone (GO:1901655)	4/44	0.219876	0.64722	0	0	1.72747	2.61659	GNG2;GNB1;AKR1C2;GAS6
Neural Crest Cell Development (GO:0014032)	4/44	0.219876	0.64722	0	0	1.72747	2.61659	CDH2;PEF1;KLHL12;SEMA4F
Positive Regulation Of Biosynthetic Process (GO:0009891)	4/44	0.219876	0.64722	0	0	1.72747	2.61659	MTPN;F2R;VIM;MTOR
Positive Regulation Of Leukocyte Cell-Cell Adhesion (GO:1903039)	4/44	0.219876	0.64722	0	0	1.72747	2.61659	GNAO1;THY1;CD47;RHOA
Positive Regulation Of Nucleocytoplasmic Transport (GO:0046824)	4/44	0.219876	0.64722	0	0	1.72747	2.61659	JUP;DHX9;PSEN1;GAS6
Regulation Of Viral Entry Into Host Cell (GO:0046596)	4/44	0.219876	0.64722	0	0	1.72747	2.61659	SNX3;SMPD1;TRIM58;P4HB
Negative Regulation Of Macromolecule Metabolic Process (GO:0010605)	13/186	0.221102	0.64722	0	0	1.29966	1.96136	PDGFB;SNX12;WWP2;PSEN1;TTBK1;CRKL;PPP2CB;PINK1;PRKAR1A;CHMP1A;MAPT;CCDC3;LGMN
Phospholipid Transport (GO:0015914)	5/59	0.221114	0.64722	0	0	1.59979	2.4142	ATP8A2;CPTP;PITPNA;OSBP;PITPNC1
Protein Targeting To Mitochondrion (GO:0006626)	5/59	0.221114	0.64722	0	0	1.59979	2.4142	BCAP31;TIMM10B;MTCH2;HSP90AA1;HSPA4
Mitochondrial Respiratory Chain Complex Assembly (GO:0033108)	7/90	0.223134	0.64722	0	0	1.45759	2.18636	COA3;NDUFB7;NDUFB11;UQCC1;NDUFB2;UQCRFS1;FOXRED1
Cytoplasmic Translational Initiation (GO:0002183)	3/30	0.225249	0.64722	0	0	1.91898	2.86034	EIF4A1;EIF3I;EIF4G1
Lamellipodium Organization (GO:0097581)	3/30	0.225249	0.64722	0	0	1.91898	2.86034	DMTN;RAC1;PARVB
Negative Regulation Of Axon Extension (GO:0030517)	3/30	0.225249	0.64722	0	0	1.91898	2.86034	SEMA4F;MT3;RTN4
Negative Regulation Of Carbohydrate Metabolic Process (GO:0045912)	3/30	0.225249	0.64722	0	0	1.91898	2.86034	GSK3A;CLTC;AP2A1
Negative Regulation Of Interleukin-1 Production (GO:0032692)	3/30	0.225249	0.64722	0	0	1.91898	2.86034	GSTP1;CPTP;GAS6
Phagocytosis, Engulfment (GO:0006911)	3/30	0.225249	0.64722	0	0	1.91898	2.86034	CDC42;MYH9;RAC1
Regulation Of Arp2/3 Complex-Mediated Actin Nucleation (GO:0034315)	3/30	0.225249	0.64722	0	0	1.91898	2.86034	ARF1;BRK1;CTNNA2
Fatty Acid Metabolic Process (GO:0006631)	9/122	0.225736	0.64722	0	0	1.37684	2.04928	PLA2G15;FAAH;GPX1;ELOVL4;FASN;MSMO1;ECHDC3;ADIPOR1;SLC27A4
Protein Localization To Nucleus (GO:0034504)	9/122	0.225736	0.64722	0	0	1.37684	2.04928	ARL2BP;SYK;ARL2;TOR1AIP2;CALR;RANBP6;KPNA1;SKP1;SPRN
Regulation Of Plasma Membrane Bounded Cell Projection Assembly (GO:0120032)	6/75	0.227876	0.64722	0	0	1.50259	2.22227	CDC42;DMTN;FSCN1;TWF2;TBC1D13;RAC1
Metal Ion Transport (GO:0030001)	12/171	0.228727	0.64722	0	0	1.30509	1.9253	CHRNB2;SLC5A6;PANX1;CHRNA4;KCNJ12;NIPA1;CHP1;KCNAB1;PSEN1;KCNA6;FGF13;SCN2A
Positive Regulation Of Intracellular Signal Transduction (GO:1902533)	33/525	0.230253	0.64722	0	0	1.16176	1.70613	RET;BCAR3;SLC35B2;PELI2;PDGFB;TXN;RTN4;C1QTNF4;AKAP13;GET1;PIM2;EXTL3;BCAP31;NTRK2;HSP90AA1;NTRK3;F2R;MUL1;AKR1C2;RHOA;SOD1;PINK1;RRAGA;P2RX3;PELI1;UBE2N;TRIM58;SPRY2;LAMTOR1;GAS6;GAPDH;TMEM9B;MYD88
Monoatomic Ion Transport (GO:0006811)	8/107	0.232631	0.64722	0	0	1.39669	2.03679	CHRNB2;PANX1;SLC36A1;LASP1;CHRNA4;SLC9A9;MCOLN1;SLC8A2
Regulation Of Cellular Response To Stress (GO:0080135)	8/107	0.232631	0.64722	0	0	1.39669	2.03679	DYRK3;PINK1;UBE2N;ACTR8;MAPT;MTOR;MBTPS2;EIF4G1
Regulation Of Ras Protein Signal Transduction (GO:0046578)	6/76	0.236929	0.64722	0	0	1.48105	2.1327	KBTBD6;ARHGDIA;SPRY4;SPRY2;ARHGAP17;DYNLL1
Golgi To Vacuole Transport (GO:0006896)	2/17	0.238256	0.64722	0	0	2.30213	3.3022	LAMP1;AP1G1
Carbohydrate Derivative Catabolic Process (GO:1901136)	2/17	0.238256	0.64722	0	0	2.30213	3.3022	FUCA1;OGA
Cellular Response To dsRNA (GO:0071359)	2/17	0.238256	0.64722	0	0	2.30213	3.3022	DHX9;MUL1
Cellular Response To Glucocorticoid Stimulus (GO:0071385)	2/17	0.238256	0.64722	0	0	2.30213	3.3022	ISL1;UBE2L3
Extracellular Matrix Assembly (GO:0085029)	2/17	0.238256	0.64722	0	0	2.30213	3.3022	GAS6;GPM6B
Intracellular Estrogen Receptor Signaling Pathway (GO:0030520)	2/17	0.238256	0.64722	0	0	2.30213	3.3022	EGLN2;POU4F2
Keratan Sulfate Metabolic Process (GO:0042339)	2/17	0.238256	0.64722	0	0	2.30213	3.3022	B4GAT1;GNS
Long-Chain fatty-acyl-CoA Biosynthetic Process (GO:0035338)	2/17	0.238256	0.64722	0	0	2.30213	3.3022	ELOVL2;ELOVL6
Microtubule Depolymerization (GO:0007019)	2/17	0.238256	0.64722	0	0	2.30213	3.3022	STMN1;STMN3
Negative Regulation Of Interleukin-8 Production (GO:0032717)	2/17	0.238256	0.64722	0	0	2.30213	3.3022	TMSB4X;ARRB1
Negative Regulation Of Oxidative Stress-Induced Intrinsic Apoptotic Signaling Pathway (GO:1902176)	2/17	0.238256	0.64722	0	0	2.30213	3.3022	PINK1;HSPB1
Neuron Maturation (GO:0042551)	2/17	0.238256	0.64722	0	0	2.30213	3.3022	FARP2;B4GALT5
Nicotinamide Nucleotide Metabolic Process (GO:0046496)	2/17	0.238256	0.64722	0	0	2.30213	3.3022	IDH1;ME1
Polyol Metabolic Process (GO:0019751)	2/17	0.238256	0.64722	0	0	2.30213	3.3022	OCRL;IP6K1
Positive Regulation By Host Of Viral Process (GO:0044794)	2/17	0.238256	0.64722	0	0	2.30213	3.3022	ZDHHC9;PPIB
Positive Regulation Of Cardiac Muscle Hypertrophy (GO:0010613)	2/17	0.238256	0.64722	0	0	2.30213	3.3022	MTPN;PRKCA
Positive Regulation Of Cell Adhesion Mediated By Integrin (GO:0033630)	2/17	0.238256	0.64722	0	0	2.30213	3.3022	RET;SYK
Positive Regulation Of Dendrite Extension (GO:1903861)	2/17	0.238256	0.64722	0	0	2.30213	3.3022	SYT3;SYT1
Positive Regulation Of Transcription From RNA Polymerase II Promoter In Response To Stress (GO:0036003)	2/17	0.238256	0.64722	0	0	2.30213	3.3022	HSPA5;MBTPS2
Prostaglandin Biosynthetic Process (GO:0001516)	2/17	0.238256	0.64722	0	0	2.30213	3.3022	PTGES3;PTGES
Regulation Of Adenylate Cyclase Activity (GO:0045761)	2/17	0.238256	0.64722	0	0	2.30213	3.3022	PALM;GNAI2
Regulation Of Oxidative Phosphorylation (GO:0002082)	2/17	0.238256	0.64722	0	0	2.30213	3.3022	PINK1;COX7A2
Regulation Of Receptor Recycling (GO:0001919)	2/17	0.238256	0.64722	0	0	2.30213	3.3022	OCRL;LAMTOR1
Regulation Of Telomerase RNA Localization To Cajal Body (GO:1904872)	2/17	0.238256	0.64722	0	0	2.30213	3.3022	CCT3;CCT7
Regulation Of Ubiquitin Protein Ligase Activity (GO:1904666)	2/17	0.238256	0.64722	0	0	2.30213	3.3022	UBE2S;SKP1
Regulation Of Vacuole Organization (GO:0044088)	2/17	0.238256	0.64722	0	0	2.30213	3.3022	RAB1B;UBQLN2
Response To Acidic pH (GO:0010447)	2/17	0.238256	0.64722	0	0	2.30213	3.3022	CHP1;LGMN
Ribosomal Small Subunit Assembly (GO:0000028)	2/17	0.238256	0.64722	0	0	2.30213	3.3022	RPS28;XRCC5
Transcription By RNA Polymerase I (GO:0006360)	2/17	0.238256	0.64722	0	0	2.30213	3.3022	POLR2F;POLR2L
acyl-CoA Metabolic Process (GO:0006637)	3/31	0.24003	0.64722	0	0	1.85035	2.64043	ACOT7;HMGCS1;DLST
Antigen Processing And Presentation Of Exogenous Peptide Antigen (GO:0002478)	3/31	0.24003	0.64722	0	0	1.85035	2.64043	GNAO1;CTSD;LGMN
Endodermal Cell Differentiation (GO:0035987)	3/31	0.24003	0.64722	0	0	1.85035	2.64043	MMP15;COL6A1;ITGA7
Glutamine Family Amino Acid Metabolic Process (GO:0009064)	3/31	0.24003	0.64722	0	0	1.85035	2.64043	ALDH4A1;GOT2;RIMKLA
Negative Chemotaxis (GO:0050919)	3/31	0.24003	0.64722	0	0	1.85035	2.64043	SEMA4F;UNC5C;RHOA
Negative Regulation Of Intracellular Steroid Hormone Receptor Signaling Pathway (GO:0033144)	3/31	0.24003	0.64722	0	0	1.85035	2.64043	VPS18;CALR;ISL1
Amino Acid Transport (GO:0006865)	4/46	0.243737	0.64722	0	0	1.64504	2.32224	SLC36A1;SLC6A17;SLC1A4;SLC25A44
Cardiac Conduction (GO:0061337)	4/46	0.243737	0.64722	0	0	1.64504	2.32224	JUP;SLC4A3;ISL1;SCN2B
Regulation Of Cytokine Production Involved In Inflammatory Response (GO:1900015)	4/46	0.243737	0.64722	0	0	1.64504	2.32224	EXTL3;PLD3;MYD88;IL17RA
B Cell Chemotaxis (GO:0035754)	1/5	0.245592	0.64722	0	0	4.31507	6.05872	GAS6
C-terminal Protein Deglutamylation (GO:0035609)	1/5	0.245592	0.64722	0	0	4.31507	6.05872	AGBL4
L-aspartate Import Across Plasma Membrane (GO:0140009)	1/5	0.245592	0.64722	0	0	4.31507	6.05872	SLC1A4
L-aspartate Transmembrane Transport (GO:0070778)	1/5	0.245592	0.64722	0	0	4.31507	6.05872	SLC1A4
TORC2 Signaling (GO:0038203)	1/5	0.245592	0.64722	0	0	4.31507	6.05872	PINK1
Aminophospholipid Transport (GO:0015917)	1/5	0.245592	0.64722	0	0	4.31507	6.05872	ATP8A2
Aspartate Metabolic Process (GO:0006531)	1/5	0.245592	0.64722	0	0	4.31507	6.05872	GOT2
Attachment Of GPI Anchor To Protein (GO:0016255)	1/5	0.245592	0.64722	0	0	4.31507	6.05872	PIGT
Behavioral Fear Response (GO:0001662)	1/5	0.245592	0.64722	0	0	4.31507	6.05872	MAPK8IP2
Bundle Of His cell-Purkinje Myocyte Adhesion Involved In Cell Communication (GO:0086073)	1/5	0.245592	0.64722	0	0	4.31507	6.05872	JUP
Cap-Dependent Translational Initiation (GO:0002191)	1/5	0.245592	0.64722	0	0	4.31507	6.05872	EIF4G1
Cellular Heat Acclimation (GO:0070370)	1/5	0.245592	0.64722	0	0	4.31507	6.05872	HSPA1B
Cerebral Cortex Cell Migration (GO:0021795)	1/5	0.245592	0.64722	0	0	4.31507	6.05872	FGF13
Cerebral Cortex Neuron Differentiation (GO:0021895)	1/5	0.245592	0.64722	0	0	4.31507	6.05872	GET1
Cholesterol Import (GO:0070508)	1/5	0.245592	0.64722	0	0	4.31507	6.05872	STARD4
Cilium Disassembly (GO:0061523)	1/5	0.245592	0.64722	0	0	4.31507	6.05872	MAP4
Ear Development (GO:0043583)	1/5	0.245592	0.64722	0	0	4.31507	6.05872	SHROOM2
Embryonic Skeletal Joint Development (GO:0072498)	1/5	0.245592	0.64722	0	0	4.31507	6.05872	WNT9A
Endothelin Receptor Signaling Pathway (GO:0086100)	1/5	0.245592	0.64722	0	0	4.31507	6.05872	BCAR3
fatty-acyl-CoA Catabolic Process (GO:0036115)	1/5	0.245592	0.64722	0	0	4.31507	6.05872	ACOT7
Heat Acclimation (GO:0010286)	1/5	0.245592	0.64722	0	0	4.31507	6.05872	HSPA1B
Heparan Sulfate Proteoglycan Catabolic Process (GO:0030200)	1/5	0.245592	0.64722	0	0	4.31507	6.05872	GPC1
Heterocycle Catabolic Process (GO:0046700)	1/5	0.245592	0.64722	0	0	4.31507	6.05872	GOT2
Hydrogen Peroxide Biosynthetic Process (GO:0050665)	1/5	0.245592	0.64722	0	0	4.31507	6.05872	SOD1
Imitative Learning (GO:0098596)	1/5	0.245592	0.64722	0	0	4.31507	6.05872	NRXN2
Inclusion Body Assembly (GO:0070841)	1/5	0.245592	0.64722	0	0	4.31507	6.05872	MAPT
interleukin-17A-mediated Signaling Pathway (GO:0038173)	1/5	0.245592	0.64722	0	0	4.31507	6.05872	IL17RA
Interleukin-4-Mediated Signaling Pathway (GO:0035771)	1/5	0.245592	0.64722	0	0	4.31507	6.05872	JAK1
Intracellular Oxygen Homeostasis (GO:0032364)	1/5	0.245592	0.64722	0	0	4.31507	6.05872	WNT7B
Iron Coordination Entity Transport (GO:1901678)	1/5	0.245592	0.64722	0	0	4.31507	6.05872	SLC22A17
Isoleucine Metabolic Process (GO:0006549)	1/5	0.245592	0.64722	0	0	4.31507	6.05872	ACAT1
Kidney Morphogenesis (GO:0060993)	1/5	0.245592	0.64722	0	0	4.31507	6.05872	WNT7B
Leukocyte Apoptotic Process (GO:0071887)	1/5	0.245592	0.64722	0	0	4.31507	6.05872	PLEKHO2
Lipoprotein Metabolic Process (GO:0042157)	1/5	0.245592	0.64722	0	0	4.31507	6.05872	CTSD
mRNA 3'-End Processing By Stem-Loop Binding And Cleavage (GO:0006398)	1/5	0.245592	0.64722	0	0	4.31507	6.05872	LSM11
mRNA 3'-Splice Site Recognition (GO:0000389)	1/5	0.245592	0.64722	0	0	4.31507	6.05872	SF3A1
Medium-Chain Fatty Acid Biosynthetic Process (GO:0051792)	1/5	0.245592	0.64722	0	0	4.31507	6.05872	ACOT7
Metanephric Collecting Duct Development (GO:0072205)	1/5	0.245592	0.64722	0	0	4.31507	6.05872	WNT7B
Mitochondrial Translational Elongation (GO:0070125)	1/5	0.245592	0.64722	0	0	4.31507	6.05872	TUFM
Morphogenesis Of An Endothelium (GO:0003159)	1/5	0.245592	0.64722	0	0	4.31507	6.05872	RHOB
Multinuclear Osteoclast Differentiation (GO:0072674)	1/5	0.245592	0.64722	0	0	4.31507	6.05872	TCTA
Negative Regulation Of Arp2/3 Complex-Mediated Actin Nucleation (GO:0034316)	1/5	0.245592	0.64722	0	0	4.31507	6.05872	CTNNA2
Negative Regulation Of ERAD Pathway (GO:1904293)	1/5	0.245592	0.64722	0	0	4.31507	6.05872	SVIP
Negative Regulation Of Amyloid Precursor Protein Biosynthetic Process (GO:0042985)	1/5	0.245592	0.64722	0	0	4.31507	6.05872	ITM2C
Negative Regulation Of Calcium Ion Import (GO:0090281)	1/5	0.245592	0.64722	0	0	4.31507	6.05872	SLC30A1
Negative Regulation Of Cell Size (GO:0045792)	1/5	0.245592	0.64722	0	0	4.31507	6.05872	RHOA
Negative Regulation Of Endoplasmic Reticulum Calcium Ion Concentration (GO:0032471)	1/5	0.245592	0.64722	0	0	4.31507	6.05872	BCAP31
Negative Regulation Of Fibroblast Migration (GO:0010764)	1/5	0.245592	0.64722	0	0	4.31507	6.05872	RAC1
Negative Regulation Of Glial Cell Proliferation (GO:0060253)	1/5	0.245592	0.64722	0	0	4.31507	6.05872	SKI
Negative Regulation Of Glycogen Biosynthetic Process (GO:0045719)	1/5	0.245592	0.64722	0	0	4.31507	6.05872	GSK3A
Negative Regulation Of Monocyte Chemotaxis (GO:0090027)	1/5	0.245592	0.64722	0	0	4.31507	6.05872	NBL1
Negative Regulation Of Protein Targeting To Membrane (GO:0090315)	1/5	0.245592	0.64722	0	0	4.31507	6.05872	GDI1
Negative Regulation Of Trophoblast Cell Migration (GO:1901164)	1/5	0.245592	0.64722	0	0	4.31507	6.05872	CALR
Neuroblast Proliferation (GO:0007405)	1/5	0.245592	0.64722	0	0	4.31507	6.05872	PAFAH1B1
Phosphatidylinositol Acyl-Chain Remodeling (GO:0036149)	1/5	0.245592	0.64722	0	0	4.31507	6.05872	MBOAT7
Photoreceptor Cell Differentiation (GO:0046530)	1/5	0.245592	0.64722	0	0	4.31507	6.05872	ARL3
Plus-End-Directed Organelle Transport Along Microtubule (GO:0072386)	1/5	0.245592	0.64722	0	0	4.31507	6.05872	MAPT
poly-N-acetyllactosamine Metabolic Process (GO:0030309)	1/5	0.245592	0.64722	0	0	4.31507	6.05872	B4GAT1
Positive Regulation Of Autophagy Of Mitochondrion In Response To Mitochondrial Depolarization (GO:1904925)	1/5	0.245592	0.64722	0	0	4.31507	6.05872	PINK1
Positive Regulation Of Cholesterol Biosynthetic Process (GO:0045542)	1/5	0.245592	0.64722	0	0	4.31507	6.05872	SREBF2
Positive Regulation Of Focal Adhesion Disassembly (GO:0120183)	1/5	0.245592	0.64722	0	0	4.31507	6.05872	DUSP3
Positive Regulation Of Interleukin-18 Production (GO:0032741)	1/5	0.245592	0.64722	0	0	4.31507	6.05872	DHX9
Positive Regulation Of Intrinsic Apoptotic Signaling Pathway By P53 Class Mediator (GO:1902255)	1/5	0.245592	0.64722	0	0	4.31507	6.05872	UBB
Positive Regulation Of Killing Of Cells Of Another Organism (GO:0051712)	1/5	0.245592	0.64722	0	0	4.31507	6.05872	SYK
Positive Regulation Of Microglial Cell Activation (GO:1903980)	1/5	0.245592	0.64722	0	0	4.31507	6.05872	TTBK1
Positive Regulation Of Podosome Assembly (GO:0071803)	1/5	0.245592	0.64722	0	0	4.31507	6.05872	FSCN1
Positive Regulation Of Sterol Biosynthetic Process (GO:0106120)	1/5	0.245592	0.64722	0	0	4.31507	6.05872	SREBF2
Positive Regulation Of Toll-Like Receptor 2 Signaling Pathway (GO:0034137)	1/5	0.245592	0.64722	0	0	4.31507	6.05872	PJA2
Positive Regulation Of Translation In Response To Stress (GO:0032056)	1/5	0.245592	0.64722	0	0	4.31507	6.05872	EIF4G1
Positive Regulation Of Vesicle Fusion (GO:0031340)	1/5	0.245592	0.64722	0	0	4.31507	6.05872	ANXA2
Postsynaptic Density Assembly (GO:0097107)	1/5	0.245592	0.64722	0	0	4.31507	6.05872	NRXN2
Presynaptic Active Zone Organization (GO:1990709)	1/5	0.245592	0.64722	0	0	4.31507	6.05872	ERC1
Proline Metabolic Process (GO:0006560)	1/5	0.245592	0.64722	0	0	4.31507	6.05872	ALDH4A1
Pronephros Development (GO:0048793)	1/5	0.245592	0.64722	0	0	4.31507	6.05872	SEC61A1
Protein Localization To Membrane Raft (GO:1903044)	1/5	0.245592	0.64722	0	0	4.31507	6.05872	RFTN1
Protein Repair (GO:0030091)	1/5	0.245592	0.64722	0	0	4.31507	6.05872	MSRB2
Protein Targeting To Vacuole Involved In Autophagy (GO:0071211)	1/5	0.245592	0.64722	0	0	4.31507	6.05872	HSPA8
Regulation Of DNA Damage Response, Signal Transduction By P53 Class Mediator Resulting In Transcription Of P21 Class Mediator (GO:1902162)	1/5	0.245592	0.64722	0	0	4.31507	6.05872	ZNHIT1
Regulation Of Blood Vessel Remodeling (GO:0060312)	1/5	0.245592	0.64722	0	0	4.31507	6.05872	CST3
Regulation Of Circadian Sleep/Wake Cycle, Sleep (GO:0045187)	1/5	0.245592	0.64722	0	0	4.31507	6.05872	CHRNB2
Regulation Of Excitatory Synapse Assembly (GO:1904889)	1/5	0.245592	0.64722	0	0	4.31507	6.05872	LRFN4
Regulation Of Focal Adhesion Disassembly (GO:0120182)	1/5	0.245592	0.64722	0	0	4.31507	6.05872	DUSP3
Regulation Of Glutamate Receptor Signaling Pathway (GO:1900449)	1/5	0.245592	0.64722	0	0	4.31507	6.05872	NECAB2
Regulation Of Glycogen (Starch) Synthase Activity (GO:2000465)	1/5	0.245592	0.64722	0	0	4.31507	6.05872	GSK3A
Regulation Of Hydrogen Peroxide Metabolic Process (GO:0010310)	1/5	0.245592	0.64722	0	0	4.31507	6.05872	RAC1
Regulation Of Lysosome Organization (GO:1905671)	1/5	0.245592	0.64722	0	0	4.31507	6.05872	MCOLN1
Regulation Of Macrophage Proliferation (GO:0120040)	1/5	0.245592	0.64722	0	0	4.31507	6.05872	MAPK3
Regulation Of Mast Cell Chemotaxis (GO:0060753)	1/5	0.245592	0.64722	0	0	4.31507	6.05872	VEGFB
Regulation Of Morphogenesis Of A Branching Structure (GO:0060688)	1/5	0.245592	0.64722	0	0	4.31507	6.05872	RTN4
Regulation Of Non-Motile Cilium Assembly (GO:1902855)	1/5	0.245592	0.64722	0	0	4.31507	6.05872	MAP4
Regulation Of Peptidyl-Cysteine S-nitrosylation (GO:2000169)	1/5	0.245592	0.64722	0	0	4.31507	6.05872	TXN
Regulation Of Protein Depolymerization (GO:1901879)	1/5	0.245592	0.64722	0	0	4.31507	6.05872	MAP1S
Regulation Of Protein Targeting (GO:1903533)	1/5	0.245592	0.64722	0	0	4.31507	6.05872	PINK1
Regulation Of Retinal Ganglion Cell Axon Guidance (GO:0090259)	1/5	0.245592	0.64722	0	0	4.31507	6.05872	POU4F2
Regulation Of Superoxide Metabolic Process (GO:0090322)	1/5	0.245592	0.64722	0	0	4.31507	6.05872	SYK
Regulation Of T-Circle Formation (GO:1904429)	1/5	0.245592	0.64722	0	0	4.31507	6.05872	XRCC5
Regulation Of Translation In Response To Endoplasmic Reticulum Stress (GO:0036490)	1/5	0.245592	0.64722	0	0	4.31507	6.05872	EIF4G1
Regulation Of Transmission Of Nerve Impulse (GO:0051969)	1/5	0.245592	0.64722	0	0	4.31507	6.05872	HCRT
Regulation Of Voltage-Gated Sodium Channel Activity (GO:1905150)	1/5	0.245592	0.64722	0	0	4.31507	6.05872	FGF13
Response To Angiotensin (GO:1990776)	1/5	0.245592	0.64722	0	0	4.31507	6.05872	SLC30A10
Response To Manganese Ion (GO:0010042)	1/5	0.245592	0.64722	0	0	4.31507	6.05872	ATP13A2
Ruffle Assembly (GO:0097178)	1/5	0.245592	0.64722	0	0	4.31507	6.05872	RAC1
Signal Complex Assembly (GO:0007172)	1/5	0.245592	0.64722	0	0	4.31507	6.05872	MAPK8IP2
Sphingomyelin Biosynthetic Process (GO:0006686)	1/5	0.245592	0.64722	0	0	4.31507	6.05872	OSBP
Synaptic Vesicle Uncoating (GO:0016191)	1/5	0.245592	0.64722	0	0	4.31507	6.05872	SH3GL1
Telencephalon Cell Migration (GO:0022029)	1/5	0.245592	0.64722	0	0	4.31507	6.05872	FGF13
Transmembrane Receptor Protein Tyrosine Phosphatase Signaling Pathway (GO:0007185)	1/5	0.245592	0.64722	0	0	4.31507	6.05872	PTPRF
Trigeminal Nerve Development (GO:0021559)	1/5	0.245592	0.64722	0	0	4.31507	6.05872	ISL1
Vocal Learning (GO:0042297)	1/5	0.245592	0.64722	0	0	4.31507	6.05872	NRXN2
Negative Regulation Of Cell Differentiation (GO:0045596)	14/207	0.245925	0.64722	0	0	1.25441	1.7596	WNT10B;YTHDF2;WNT9A;ADIPOR1;ACTB;POU4F2;SKI;DISP3;SPRED1;BAMBI;SUFU;SPRY2;CALR;RUNX1T1
Negative Regulation Of Transforming Growth Factor Beta Receptor Signaling Pathway (GO:0030512)	6/77	0.24609	0.64722	0	0	1.46011	2.04716	SKI;SPRED1;SKOR2;BAMBI;SAP30L;SPRY2
Positive Regulation Of Response To Stimulus (GO:0048584)	6/77	0.24609	0.64722	0	0	1.46011	2.04716	SELENON;DHX9;UBE2N;ECHDC3;ACTR8;EXTL3
Positive Regulation Of Cellular Component Biogenesis (GO:0044089)	7/93	0.247817	0.65125	0	0	1.40652	1.96218	SMPD3;SYK;BIK;BRK1;PRKCA;ATP13A2;SNF8
Positive Regulation Of Protein Phosphorylation (GO:0001934)	24/377	0.252099	0.652642	0	0	1.17655	1.6212	BCAR3;GDF11;NTRK2;HSP90AA1;XRCC5;NTRK3;PELI2;PDGFB;BMP8A;VEGFB;ARRB1;TXN;MT3;CRKL;PINK1;RAP1A;SPRY2;CALM3;RAC1;CALM1;GAS6;CALM2;EIF4G1;MAPK3
Cellular Response To Starvation (GO:0009267)	9/126	0.254051	0.652642	0	0	1.32949	1.82169	HSPA8;RRAGA;DAP;MAP1LC3B;MAP1LC3A;HSPA5;SREBF2;MTOR;MAPK3
Cellular Nitrogen Compound Biosynthetic Process (GO:0044271)	3/32	0.254966	0.652642	0	0	1.78645	2.4414	ACER2;SPTLC2;SPTSSA
Glycosphingolipid Metabolic Process (GO:0006687)	3/32	0.254966	0.652642	0	0	1.78645	2.4414	SMPD1;CPTP;ST8SIA3
Positive Regulation Of Synapse Assembly (GO:0051965)	3/32	0.254966	0.652642	0	0	1.78645	2.4414	CLSTN3;CLSTN1;SLITRK5
Regulation Of Transmembrane Transport (GO:0034762)	3/32	0.254966	0.652642	0	0	1.78645	2.4414	KCNJ12;WWP2;ACTB
Regulation Of Ubiquitin-Protein Transferase Activity (GO:0051438)	3/32	0.254966	0.652642	0	0	1.78645	2.4414	PINK1;UBE2N;UBE2L3
Cognition (GO:0050890)	4/47	0.255879	0.652642	0	0	1.6067	2.19001	CHRNB2;CHRNA4;SLC1A4;SLC8A2
Regulation Of T Cell Differentiation (GO:0045580)	4/47	0.255879	0.652642	0	0	1.6067	2.19001	CAMK4;CLPTM1;ACTB;SOD1
Muscle Contraction (GO:0006936)	7/94	0.256227	0.652642	0	0	1.39028	1.89313	CHRNB2;GNAO1;MYL6;TPM3;KCNJ12;APBB1;ALDOA
3'-UTR-mediated mRNA Stabilization (GO:0070935)	2/18	0.258984	0.652642	0	0	2.15814	2.91562	MYD88;HNRNPA0
Actin Filament Capping (GO:0051693)	2/18	0.258984	0.652642	0	0	2.15814	2.91562	TWF2;ADD2
Adrenergic Receptor Signaling Pathway (GO:0071875)	2/18	0.258984	0.652642	0	0	2.15814	2.91562	AKAP13;LMBRD2
Antigen Processing And Presentation Of Peptide Antigen Via MHC Class I (GO:0002474)	2/18	0.258984	0.652642	0	0	2.15814	2.91562	ERAP1;CALR
Associative Learning (GO:0008306)	2/18	0.258984	0.652642	0	0	2.15814	2.91562	CHRNB2;LGMN
Barbed-End Actin Filament Capping (GO:0051016)	2/18	0.258984	0.652642	0	0	2.15814	2.91562	TWF2;ADD2
Cardiac Atrium Morphogenesis (GO:0003209)	2/18	0.258984	0.652642	0	0	2.15814	2.91562	ISL1;ZFPM1
Cell Junction Maintenance (GO:0034331)	2/18	0.258984	0.652642	0	0	2.15814	2.91562	DCTN1;F2R
Detection Of Mechanical Stimulus (GO:0050982)	2/18	0.258984	0.652642	0	0	2.15814	2.91562	JUP;CDH2
Establishment Of Vesicle Localization (GO:0051650)	2/18	0.258984	0.652642	0	0	2.15814	2.91562	SYT11;RAB11A
Maintenance Of Protein Location In Nucleus (GO:0051457)	2/18	0.258984	0.652642	0	0	2.15814	2.91562	ARL2BP;SKP1
Mesenchyme Morphogenesis (GO:0072132)	2/18	0.258984	0.652642	0	0	2.15814	2.91562	APC;ISL1
Negative Regulation Of DNA-templated Transcription, Elongation (GO:0032785)	2/18	0.258984	0.652642	0	0	2.15814	2.91562	WDR82;NELFCD
Negative Regulation Of T Cell Receptor Signaling Pathway (GO:0050860)	2/18	0.258984	0.652642	0	0	2.15814	2.91562	DUSP3;THY1
Neural Crest Cell Differentiation (GO:0014033)	2/18	0.258984	0.652642	0	0	2.15814	2.91562	PEF1;KLHL12
Neuromuscular Process (GO:0050905)	2/18	0.258984	0.652642	0	0	2.15814	2.91562	DCTN1;PAFAH1B1
Neuron Fate Commitment (GO:0048663)	2/18	0.258984	0.652642	0	0	2.15814	2.91562	ISL2;ISL1
Peptide Antigen Assembly With MHC Protein Complex (GO:0002501)	2/18	0.258984	0.652642	0	0	2.15814	2.91562	GNAO1;CALR
Positive Regulation Of Cation Transmembrane Transport (GO:1904064)	2/18	0.258984	0.652642	0	0	2.15814	2.91562	AMIGO1;PIRT
Positive Regulation Of Cyclin-Dependent Protein Kinase Activity (GO:1904031)	2/18	0.258984	0.652642	0	0	2.15814	2.91562	PDGFB;TTBK1
Positive Regulation Of Cytokine Production Involved In Inflammatory Response (GO:1900017)	2/18	0.258984	0.652642	0	0	2.15814	2.91562	MYD88;IL17RA
Positive Regulation Of Glycolytic Process (GO:0045821)	2/18	0.258984	0.652642	0	0	2.15814	2.91562	PSEN1;MTOR
Positive Regulation Of Natural Killer Cell Activation (GO:0032816)	2/18	0.258984	0.652642	0	0	2.15814	2.91562	LAMP1;GAS6
Positive Regulation Of Nervous System Process (GO:0031646)	2/18	0.258984	0.652642	0	0	2.15814	2.91562	NRDC;HCRT
Regulation Of Collagen Biosynthetic Process (GO:0032965)	2/18	0.258984	0.652642	0	0	2.15814	2.91562	F2R;VIM
Regulation Of Dendrite Extension (GO:1903859)	2/18	0.258984	0.652642	0	0	2.15814	2.91562	SYT3;SYT1
Regulation Of Mitochondrial Outer Membrane Permeabilization Involved In Apoptotic Signaling Pathway (GO:1901028)	2/18	0.258984	0.652642	0	0	2.15814	2.91562	GSK3A;MUL1
Regulation Of Nervous System Process (GO:0031644)	2/18	0.258984	0.652642	0	0	2.15814	2.91562	DLGAP3;SLC8A2
Regulation Of Protein Neddylation (GO:2000434)	2/18	0.258984	0.652642	0	0	2.15814	2.91562	COPS4;COPS9
Cytosolic Transport (GO:0016482)	9/127	0.261306	0.652642	0	0	1.31815	1.76904	LAMP1;AP1G1;DCTN1;CLTC;AP2A1;SNF8;ERC1;RAB6B;RAB9B
Positive Regulation Of Catabolic Process (GO:0009896)	6/79	0.264706	0.652642	0	0	1.41996	1.88732	GSK3A;HSP90AA1;EGLN2;APC;SNF8;OAZ2
Positive Regulation Of Endocytosis (GO:0045807)	6/79	0.264706	0.652642	0	0	1.41996	1.88732	CDC42;CALY;SMPD1;CD47;CALR;GAS6
Glycolipid Metabolic Process (GO:0006664)	3/33	0.270026	0.652642	0	0	1.72681	2.2608	SMPD1;FUCA1;CPTP
Inositol Lipid-Mediated Signaling (GO:0048017)	3/33	0.270026	0.652642	0	0	1.72681	2.2608	PLCB3;OCRL;PIRT
intra-Golgi Vesicle-Mediated Transport (GO:0006891)	3/33	0.270026	0.652642	0	0	1.72681	2.2608	COG4;RAB6B;COPE
Negative Regulation Of Blood Vessel Endothelial Cell Migration (GO:0043537)	3/33	0.270026	0.652642	0	0	1.72681	2.2608	JUP;VASH1;RHOA
Negative Regulation Of Endocytosis (GO:0045806)	3/33	0.270026	0.652642	0	0	1.72681	2.2608	SNX3;SYT11;RAC1
Positive Regulation Of DNA Binding (GO:0043388)	3/33	0.270026	0.652642	0	0	1.72681	2.2608	SKI;TXN;POU4F2
Regulation Of NLRP3 Inflammasome Complex Assembly (GO:1900225)	3/33	0.270026	0.652642	0	0	1.72681	2.2608	HSPA8;CPTP;MYD88
Regulation Of Sprouting Angiogenesis (GO:1903670)	3/33	0.270026	0.652642	0	0	1.72681	2.2608	PKM;EPN1;JAK1
Ubiquitin-Dependent Protein Catabolic Process Via The Multivesicular Body Sorting Pathway (GO:0043162)	3/33	0.270026	0.652642	0	0	1.72681	2.2608	SNF8;VPS37B;CHMP6
Negative Regulation Of Cellular Process (GO:0048523)	33/537	0.271564	0.652642	0	0	1.13336	1.4774	PIWIL2;TES;ATP8A2;ARHGDIG;SPINT2;ACTB;RTN4;FTH1;CHMP1A;SPOCK3;ANXA6;WDR6;GET1;PIM2;PLXNC1;WFS1;SUSD2;F2R;MUL1;LDOC1;WNT9A;DYNLL1;MT3;POU4F2;RHOB;SKI;APC;TMEM115;FABP6;NEURL1;MYH9;CHMP6;HSPA1B
Endocytic Recycling (GO:0032456)	5/64	0.273026	0.652642	0	0	1.46383	1.90032	SNX3;EHD1;ATP6AP1;SNX12;SNF8
Regulation Of Protein Localization To Plasma Membrane (GO:1903076)	6/80	0.274146	0.652642	0	0	1.40069	1.81263	ITGA3;CLTC;STX7;PTPN9;ACTB;AP2M1
Protein Homooligomerization (GO:0051260)	9/129	0.276007	0.652642	0	0	1.29604	1.66844	EHD1;LETM1;P2RX3;KCNJ12;ATL1;ME1;ALDOA;MCOLN1;GLS
Protein Targeting (GO:0006605)	9/129	0.276007	0.652642	0	0	1.29604	1.66844	BCAP31;SEC61A1;SPCS3;ZDHHC9;ZDHHC23;NACAD;VPS37B;TRAK2;YIF1B
N-glycan Processing (GO:0006491)	2/19	0.27973	0.652642	0	0	2.03108	2.58745	GANAB;ST8SIA3
NADP Metabolic Process (GO:0006739)	2/19	0.27973	0.652642	0	0	2.03108	2.58745	IDH1;ME1
RNA-templated DNA Biosynthetic Process (GO:0006278)	2/19	0.27973	0.652642	0	0	2.03108	2.58745	HSP90AA1;PTGES3
Bicarbonate Transport (GO:0015701)	2/19	0.27973	0.652642	0	0	2.03108	2.58745	CYB5R1;SLC4A3
Cellular Response To Misfolded Protein (GO:0071218)	2/19	0.27973	0.652642	0	0	2.03108	2.58745	DERL1;DNAJC18
Establishment Of Epithelial Cell Polarity (GO:0090162)	2/19	0.27973	0.652642	0	0	2.03108	2.58745	CDC42;RHOA
Eye Morphogenesis (GO:0048592)	2/19	0.27973	0.652642	0	0	2.03108	2.58745	SKI;SHROOM2
Heme Biosynthetic Process (GO:0006783)	2/19	0.27973	0.652642	0	0	2.03108	2.58745	UROS;HCRT
Mesoderm Development (GO:0007498)	2/19	0.27973	0.652642	0	0	2.03108	2.58745	GDF11;MEST
Negative Regulation Of Leukocyte Cell-Cell Adhesion (GO:1903038)	2/19	0.27973	0.652642	0	0	2.03108	2.58745	DUSP3;PAG1
Neuron Apoptotic Process (GO:0051402)	2/19	0.27973	0.652642	0	0	2.03108	2.58745	SCN2A;GAPDH
Positive Regulation Of calcineurin-NFAT Signaling Cascade (GO:0070886)	2/19	0.27973	0.652642	0	0	2.03108	2.58745	PPP3R1;SPPL3
Positive Regulation Of Calcineurin-Mediated Signaling (GO:0106058)	2/19	0.27973	0.652642	0	0	2.03108	2.58745	PPP3R1;SPPL3
Positive Regulation Of Mitochondrial Fission (GO:0090141)	2/19	0.27973	0.652642	0	0	2.03108	2.58745	PINK1;MUL1
Receptor Clustering (GO:0043113)	2/19	0.27973	0.652642	0	0	2.03108	2.58745	NRXN2;THY1
Regulation Of Acute Inflammatory Response (GO:0002673)	2/19	0.27973	0.652642	0	0	2.03108	2.58745	GSTP1;PTGES
Regulation Of Integrin-Mediated Signaling Pathway (GO:2001044)	2/19	0.27973	0.652642	0	0	2.03108	2.58745	CD63;DMTN
Regulation Of Vascular Endothelial Growth Factor Signaling Pathway (GO:1900746)	2/19	0.27973	0.652642	0	0	2.03108	2.58745	CD63;SPRY2
Telomere Maintenance Via Telomerase (GO:0007004)	2/19	0.27973	0.652642	0	0	2.03108	2.58745	HSP90AA1;PTGES3
Vesicle Docking (GO:0048278)	2/19	0.27973	0.652642	0	0	2.03108	2.58745	STX7;STX1A
Negative Regulation Of Cysteine-Type Endopeptidase Activity Involved In Apoptotic Process (GO:0043154)	4/49	0.280499	0.652642	0	0	1.53512	1.95143	GPX1;ARL6IP1;DHCR24;GAS6
Negative Regulation Of Cell Migration (GO:0030336)	11/163	0.281851	0.652642	0	0	1.25074	1.58391	DUSP3;SAP30L;DPYSL3;EPPK1;THY1;CALR;RAC1;ADIPOR1;DYNLL1;PTPRG;RHOB
Negative Regulation Of NF-kappaB Transcription Factor Activity (GO:0032088)	6/81	0.283664	0.652642	0	0	1.38194	1.7412	PPP2CB;DAP;TMSB4X;CHP1;ARRB1;MTURN
Regulation Of Interleukin-8 Production (GO:0032677)	6/81	0.283664	0.652642	0	0	1.38194	1.7412	SYK;TMSB4X;F2R;ARRB1;HSPA1B;MYD88
Autophagosome Assembly (GO:0000045)	5/65	0.283714	0.652642	0	0	1.43935	1.81328	MAP1LC3B;MAP1LC3A;RAB1B;ATP2A2;UBQLN2
Positive Regulation Of Cell Cycle (GO:0045787)	5/65	0.283714	0.652642	0	0	1.43935	1.81328	DUSP3;PDGFB;PRKCA;CALR;LGMN
Regulation Of Cell-Matrix Adhesion (GO:0001952)	5/65	0.283714	0.652642	0	0	1.43935	1.81328	DUSP3;JUP;THY1;RHOA;GPM6B
Cellular Response To Vascular Endothelial Growth Factor Stimulus (GO:0035924)	3/34	0.28518	0.652642	0	0	1.67101	2.09652	VEGFB;HSPB1;SPRY2
Glial Cell Differentiation (GO:0010001)	3/34	0.28518	0.652642	0	0	1.67101	2.09652	MMP24;CDH2;GPC1
Inner Mitochondrial Membrane Organization (GO:0007007)	3/34	0.28518	0.652642	0	0	1.67101	2.09652	LETM1;TIMM10B;DNAJC11
Mitochondrial Electron Transport, NADH To Ubiquinone (GO:0006120)	3/34	0.28518	0.652642	0	0	1.67101	2.09652	NDUFB7;NDUFA4;NDUFB2
Negative Regulation Of Mitotic Cell Cycle (GO:0045930)	3/34	0.28518	0.652642	0	0	1.67101	2.09652	CDKN1C;TOM1L2;AURKAIP1
Positive Regulation Of Neuron Death (GO:1901216)	3/34	0.28518	0.652642	0	0	1.67101	2.09652	BACE1;GRN;MAPT
Regulation Of calcineurin-NFAT Signaling Cascade (GO:0070884)	3/34	0.28518	0.652642	0	0	1.67101	2.09652	PPP3R1;CHP1;SPPL3
Semaphorin-Plexin Signaling Pathway (GO:0071526)	3/34	0.28518	0.652642	0	0	1.67101	2.09652	FARP2;SEMA4F;RAC1
Smoothened Signaling Pathway (GO:0007224)	3/34	0.28518	0.652642	0	0	1.67101	2.09652	DISP2;DISP3;TTBK2
Regulation Of Protein Phosphorylation (GO:0001932)	17/265	0.285934	0.652642	0	0	1.18521	1.48387	NTRK2;HSP90AA1;NTRK3;PELI2;VEGFB;HSPB1;ARRB1;MT3;CRKL;SOD1;PINK1;CCDC88C;FKBP8;CHP1;RAC1;GAS6;MAPK3
'De Novo' AMP Biosynthetic Process (GO:0044208)	1/6	0.286944	0.652642	0	0	3.45187	4.30955	ADSS1
ATF6-mediated Unfolded Protein Response (GO:0036500)	1/6	0.286944	0.652642	0	0	3.45187	4.30955	MBTPS2
G Protein-Coupled Receptor Internalization (GO:0002031)	1/6	0.286944	0.652642	0	0	3.45187	4.30955	ARRB1
G-quadruplex DNA Unwinding (GO:0044806)	1/6	0.286944	0.652642	0	0	3.45187	4.30955	DHX9
IRE1-mediated Unfolded Protein Response (GO:0036498)	1/6	0.286944	0.652642	0	0	3.45187	4.30955	VAPB
Actin Filament Reorganization (GO:0090527)	1/6	0.286944	0.652642	0	0	3.45187	4.30955	DMTN
Aldehyde Biosynthetic Process (GO:0046184)	1/6	0.286944	0.652642	0	0	3.45187	4.30955	TPI1
Antigen Processing And Presentation Of Endogenous Peptide Antigen Via MHC Class I (GO:0019885)	1/6	0.286944	0.652642	0	0	3.45187	4.30955	ERAP1
Atrioventricular Valve Formation (GO:0003190)	1/6	0.286944	0.652642	0	0	3.45187	4.30955	ZFPM1
Auditory Receptor Cell Morphogenesis (GO:0002093)	1/6	0.286944	0.652642	0	0	3.45187	4.30955	SOD1
Auditory Receptor Cell Stereocilium Organization (GO:0060088)	1/6	0.286944	0.652642	0	0	3.45187	4.30955	SOD1
Cardiac Muscle Cell-Cardiac Muscle Cell Adhesion (GO:0086042)	1/6	0.286944	0.652642	0	0	3.45187	4.30955	JUP
Cardiac Pacemaker Cell Development (GO:0060926)	1/6	0.286944	0.652642	0	0	3.45187	4.30955	ISL1
Cellular Response To Caffeine (GO:0071313)	1/6	0.286944	0.652642	0	0	3.45187	4.30955	GSTM2
Cellular Response To Hepatocyte Growth Factor Stimulus (GO:0035729)	1/6	0.286944	0.652642	0	0	3.45187	4.30955	LGMN
Cellular Response To Histamine (GO:0071420)	1/6	0.286944	0.652642	0	0	3.45187	4.30955	GABRB3
Cellular Response To Interleukin-9 (GO:0071355)	1/6	0.286944	0.652642	0	0	3.45187	4.30955	JAK1
Cellular Response To Laminar Fluid Shear Stress (GO:0071499)	1/6	0.286944	0.652642	0	0	3.45187	4.30955	SREBF2
Cleavage Furrow Formation (GO:0036089)	1/6	0.286944	0.652642	0	0	3.45187	4.30955	RHOA
Delamination (GO:0060232)	1/6	0.286944	0.652642	0	0	3.45187	4.30955	YTHDF2
Detection Of Muscle Stretch (GO:0035995)	1/6	0.286944	0.652642	0	0	3.45187	4.30955	CDH2
Detection Of Stimulus Involved In Sensory Perception Of Pain (GO:0062149)	1/6	0.286944	0.652642	0	0	3.45187	4.30955	MMP24
Free Ubiquitin Chain Polymerization (GO:0010994)	1/6	0.286944	0.652642	0	0	3.45187	4.30955	UBE2S
Glandular Epithelial Cell Development (GO:0002068)	1/6	0.286944	0.652642	0	0	3.45187	4.30955	CDH2
Glucan Catabolic Process (GO:0009251)	1/6	0.286944	0.652642	0	0	3.45187	4.30955	PYGB
Glycerol-3-Phosphate Metabolic Process (GO:0006072)	1/6	0.286944	0.652642	0	0	3.45187	4.30955	GPD1
Glycogen Catabolic Process (GO:0005980)	1/6	0.286944	0.652642	0	0	3.45187	4.30955	PYGB
Hemostasis (GO:0007599)	1/6	0.286944	0.652642	0	0	3.45187	4.30955	GPI
Interleukin-3-Mediated Signaling Pathway (GO:0038156)	1/6	0.286944	0.652642	0	0	3.45187	4.30955	SYK
Interleukin-9-Mediated Signaling Pathway (GO:0038113)	1/6	0.286944	0.652642	0	0	3.45187	4.30955	JAK1
Ketone Body Metabolic Process (GO:1902224)	1/6	0.286944	0.652642	0	0	3.45187	4.30955	ACAT1
Lymphocyte Migration Into Lymphoid Organs (GO:0097021)	1/6	0.286944	0.652642	0	0	3.45187	4.30955	RET
Maintenance Of Protein Location In Extracellular Region (GO:0071694)	1/6	0.286944	0.652642	0	0	3.45187	4.30955	NBL1
Meiotic DNA Double-Strand Break Formation (GO:0042138)	1/6	0.286944	0.652642	0	0	3.45187	4.30955	C11ORF80
Membrane Invagination (GO:0010324)	1/6	0.286944	0.652642	0	0	3.45187	4.30955	SNX3
Metanephric Nephron Tubule Development (GO:0072234)	1/6	0.286944	0.652642	0	0	3.45187	4.30955	WNT7B
Mitotic Nuclear Membrane Disassembly (GO:0007077)	1/6	0.286944	0.652642	0	0	3.45187	4.30955	PRKCA
Monoacylglycerol Catabolic Process (GO:0052651)	1/6	0.286944	0.652642	0	0	3.45187	4.30955	FAAH
Negative Regulation Of RIG-I Signaling Pathway (GO:0039536)	1/6	0.286944	0.652642	0	0	3.45187	4.30955	NPLOC4
Negative Regulation Of Acute Inflammatory Response (GO:0002674)	1/6	0.286944	0.652642	0	0	3.45187	4.30955	GSTP1
Negative Regulation Of Catecholamine Secretion (GO:0033604)	1/6	0.286944	0.652642	0	0	3.45187	4.30955	SYT11
Negative Regulation Of Dendritic Cell Apoptotic Process (GO:2000669)	1/6	0.286944	0.652642	0	0	3.45187	4.30955	GAS6
Negative Regulation Of Establishment Of Protein Localization To Mitochondrion (GO:1903748)	1/6	0.286944	0.652642	0	0	3.45187	4.30955	MAPT
Negative Regulation Of Glycogen Metabolic Process (GO:0070874)	1/6	0.286944	0.652642	0	0	3.45187	4.30955	GSK3A
Negative Regulation Of Heart Rate (GO:0010459)	1/6	0.286944	0.652642	0	0	3.45187	4.30955	FKBP1B
Negative Regulation Of Low-Density Lipoprotein Receptor Activity (GO:1905598)	1/6	0.286944	0.652642	0	0	3.45187	4.30955	PSEN1
Negative Regulation Of Plasminogen Activation (GO:0010757)	1/6	0.286944	0.652642	0	0	3.45187	4.30955	SERPINE2
Negative Regulation Of Response To Reactive Oxygen Species (GO:1901032)	1/6	0.286944	0.652642	0	0	3.45187	4.30955	TXN
Negative Regulation Of Stress-Activated Protein Kinase Signaling Cascade (GO:0070303)	1/6	0.286944	0.652642	0	0	3.45187	4.30955	GSTP1
Negative Regulation Of Telomere Capping (GO:1904354)	1/6	0.286944	0.652642	0	0	3.45187	4.30955	SMG6
Neurotransmitter Receptor Transport, Endosome To Postsynaptic Membrane (GO:0098887)	1/6	0.286944	0.652642	0	0	3.45187	4.30955	RAB11A
Neurotransmitter Receptor Transport, Postsynaptic Endosome To Lysosome (GO:0098943)	1/6	0.286944	0.652642	0	0	3.45187	4.30955	CACNG4
Noradrenergic Neuron Differentiation (GO:0003357)	1/6	0.286944	0.652642	0	0	3.45187	4.30955	PHOX2A
Nose Development (GO:0043584)	1/6	0.286944	0.652642	0	0	3.45187	4.30955	SKI
Nuclear-Transcribed mRNA Catabolic Process, Deadenylation-Independent Decay (GO:0031086)	1/6	0.286944	0.652642	0	0	3.45187	4.30955	EDC3
Parallel Actin Filament Bundle Assembly (GO:0030046)	1/6	0.286944	0.652642	0	0	3.45187	4.30955	FSCN1
Phospholipase C-activating Dopamine Receptor Signaling Pathway (GO:0060158)	1/6	0.286944	0.652642	0	0	3.45187	4.30955	GNAQ
Positive Regulation Of ER-associated Ubiquitin-Dependent Protein Catabolic Process (GO:1903071)	1/6	0.286944	0.652642	0	0	3.45187	4.30955	UBQLN2
Positive Regulation Of Blood Circulation (GO:1903524)	1/6	0.286944	0.652642	0	0	3.45187	4.30955	GSK3A
Positive Regulation Of Cell Killing (GO:0031343)	1/6	0.286944	0.652642	0	0	3.45187	4.30955	SYK
Positive Regulation Of Intracellular Estrogen Receptor Signaling Pathway (GO:0033148)	1/6	0.286944	0.652642	0	0	3.45187	4.30955	WBP2
Positive Regulation Of Lipopolysaccharide-Mediated Signaling Pathway (GO:0031666)	1/6	0.286944	0.652642	0	0	3.45187	4.30955	PRKCA
Positive Regulation Of mRNA Binding (GO:1902416)	1/6	0.286944	0.652642	0	0	3.45187	4.30955	EIF4G1
Positive Regulation Of Membrane Depolarization (GO:1904181)	1/6	0.286944	0.652642	0	0	3.45187	4.30955	MLLT11
Positive Regulation Of Mitophagy In Response To Mitochondrial Depolarization (GO:0098779)	1/6	0.286944	0.652642	0	0	3.45187	4.30955	PINK1
Positive Regulation Of Multicellular Organism Growth (GO:0040018)	1/6	0.286944	0.652642	0	0	3.45187	4.30955	PPIB
Positive Regulation Of Necrotic Cell Death (GO:0010940)	1/6	0.286944	0.652642	0	0	3.45187	4.30955	MT3
Positive Regulation Of Phospholipid Biosynthetic Process (GO:0071073)	1/6	0.286944	0.652642	0	0	3.45187	4.30955	CHP1
Positive Regulation Of Pinocytosis (GO:0048549)	1/6	0.286944	0.652642	0	0	3.45187	4.30955	CDC42
Positive Regulation Of Protein K63-linked Ubiquitination (GO:1902523)	1/6	0.286944	0.652642	0	0	3.45187	4.30955	UBE2N
Positive Regulation Of Steroid Metabolic Process (GO:0045940)	1/6	0.286944	0.652642	0	0	3.45187	4.30955	STARD4
Positive Regulation Of Synaptic Plasticity (GO:0031915)	1/6	0.286944	0.652642	0	0	3.45187	4.30955	DBN1
Protein Deglutamylation (GO:0035608)	1/6	0.286944	0.652642	0	0	3.45187	4.30955	AGBL4
Protein Localization To Basolateral Plasma Membrane (GO:1903361)	1/6	0.286944	0.652642	0	0	3.45187	4.30955	RAB10
Protein Localization To Endoplasmic Reticulum Exit Site (GO:0070973)	1/6	0.286944	0.652642	0	0	3.45187	4.30955	BCAP31
protein-DNA Covalent Cross-Linking Repair (GO:0106300)	1/6	0.286944	0.652642	0	0	3.45187	4.30955	VCPIP1
Proteoglycan Catabolic Process (GO:0030167)	1/6	0.286944	0.652642	0	0	3.45187	4.30955	GPC1
Pyrimidine Ribonucleotide Biosynthetic Process (GO:0009220)	1/6	0.286944	0.652642	0	0	3.45187	4.30955	CMPK1
Receptor-Mediated Virion Attachment To Host Cell (GO:0046813)	1/6	0.286944	0.652642	0	0	3.45187	4.30955	GAS6
Regulation Of NAD(P)H Oxidase Activity (GO:0033860)	1/6	0.286944	0.652642	0	0	3.45187	4.30955	RFK
Regulation Of Aldosterone Biosynthetic Process (GO:0032347)	1/6	0.286944	0.652642	0	0	3.45187	4.30955	DKK3
Regulation Of Atrial Cardiac Muscle Cell Membrane Depolarization (GO:0060371)	1/6	0.286944	0.652642	0	0	3.45187	4.30955	SCN2B
Regulation Of Cellular Response To Insulin Stimulus (GO:1900076)	1/6	0.286944	0.652642	0	0	3.45187	4.30955	ECHDC3
Regulation Of Cortisol Biosynthetic Process (GO:2000064)	1/6	0.286944	0.652642	0	0	3.45187	4.30955	DKK3
Regulation Of Entry Of Bacterium Into Host Cell (GO:2000535)	1/6	0.286944	0.652642	0	0	3.45187	4.30955	EXOC2
Regulation Of Glial Cell Apoptotic Process (GO:0034350)	1/6	0.286944	0.652642	0	0	3.45187	4.30955	PRKCA
Regulation Of Glial Cell Differentiation (GO:0045685)	1/6	0.286944	0.652642	0	0	3.45187	4.30955	SLC45A3
Regulation Of Muscle Organ Development (GO:0048634)	1/6	0.286944	0.652642	0	0	3.45187	4.30955	MTPN
Regulation Of Norepinephrine Secretion (GO:0014061)	1/6	0.286944	0.652642	0	0	3.45187	4.30955	STX1A
Regulation Of Nucleotide-Binding Oligomerization Domain Containing 2 Signaling Pathway (GO:0070432)	1/6	0.286944	0.652642	0	0	3.45187	4.30955	HSPA1B
Regulation Of Striated Muscle Tissue Development (GO:0016202)	1/6	0.286944	0.652642	0	0	3.45187	4.30955	MTPN
Regulation Of Vascular Associated Smooth Muscle Cell Differentiation (GO:1905063)	1/6	0.286944	0.652642	0	0	3.45187	4.30955	PDGFB
Response To Caffeine (GO:0031000)	1/6	0.286944	0.652642	0	0	3.45187	4.30955	GSTM2
Response To Cocaine (GO:0042220)	1/6	0.286944	0.652642	0	0	3.45187	4.30955	CHRNB2
Response To Hepatocyte Growth Factor (GO:0035728)	1/6	0.286944	0.652642	0	0	3.45187	4.30955	LGMN
Response To Increased Oxygen Levels (GO:0036296)	1/6	0.286944	0.652642	0	0	3.45187	4.30955	ATP6V0D1
Ribosome-Associated Ubiquitin-Dependent Protein Catabolic Process (GO:1990116)	1/6	0.286944	0.652642	0	0	3.45187	4.30955	ASCC3
Synaptic Signaling (GO:0099536)	1/6	0.286944	0.652642	0	0	3.45187	4.30955	DPYSL2
Synaptic Vesicle Budding From Presynaptic Endocytic Zone Membrane (GO:0016185)	1/6	0.286944	0.652642	0	0	3.45187	4.30955	AP3S2
Toll-Like Receptor 3 Signaling Pathway (GO:0034138)	1/6	0.286944	0.652642	0	0	3.45187	4.30955	RFTN1
Transepithelial Chloride Transport (GO:0030321)	1/6	0.286944	0.652642	0	0	3.45187	4.30955	CLCN7
Type B Pancreatic Cell Development (GO:0003323)	1/6	0.286944	0.652642	0	0	3.45187	4.30955	CDH2
Very Long-Chain Fatty Acid Catabolic Process (GO:0042760)	1/6	0.286944	0.652642	0	0	3.45187	4.30955	SLC27A4
Vesicle Fusion With Golgi Apparatus (GO:0048280)	1/6	0.286944	0.652642	0	0	3.45187	4.30955	YIPF5
Zinc Ion Import Into Organelle (GO:0062111)	1/6	0.286944	0.652642	0	0	3.45187	4.30955	SLC30A10
Dicarboxylic Acid Metabolic Process (GO:0043648)	4/50	0.292945	0.664936	0	0	1.50167	1.84371	IDH1;GOT2;ME1;DLST
Mitotic Metaphase Plate Congression (GO:0007080)	4/50	0.292945	0.664936	0	0	1.50167	1.84371	EML4;CHMP1A;CHMP6;RAB11A
Plasma Membrane Bounded Cell Projection Morphogenesis (GO:0120039)	4/50	0.292945	0.664936	0	0	1.50167	1.84371	UBB;MAP1S;NBL1;DCLK1
Regulation Of Phosphorylation (GO:0042325)	6/82	0.293253	0.665185	0	0	1.36369	1.67286	CDKN1C;PTGES3;CCDC88C;HSPB1;PSEN1;DYNLL1
Adherens Junction Organization (GO:0034332)	3/35	0.300399	0.6668	0	0	1.61871	1.94673	CDH4;CDH2;CSK
Dendrite Morphogenesis (GO:0048813)	3/35	0.300399	0.6668	0	0	1.61871	1.94673	CDC42;CTNNA2;MAPK8IP2
Establishment Of Spindle Orientation (GO:0051294)	3/35	0.300399	0.6668	0	0	1.61871	1.94673	DCTN1;MAP4;PAFAH1B1
Negative Regulation Of Cell Cycle G1/S Phase Transition (GO:1902807)	3/35	0.300399	0.6668	0	0	1.61871	1.94673	APC;SUSD2;APBB1
Neutral Amino Acid Transport (GO:0015804)	3/35	0.300399	0.6668	0	0	1.61871	1.94673	SLC36A1;SLC6A17;SLC1A4
Response To Exogenous dsRNA (GO:0043330)	3/35	0.300399	0.6668	0	0	1.61871	1.94673	DHX9;RFTN1;MUL1
Cellular Response To Copper Ion (GO:0071280)	2/20	0.300429	0.6668	0	0	1.91814	2.30665	MT1F;MT3
Cellular Response To Estradiol Stimulus (GO:0071392)	2/20	0.300429	0.6668	0	0	1.91814	2.30665	LCOR;POU4F2
Cellular Response To pH (GO:0071467)	2/20	0.300429	0.6668	0	0	1.91814	2.30665	CHP1;MCOLN1
Gamma-Aminobutyric Acid Signaling Pathway (GO:0007214)	2/20	0.300429	0.6668	0	0	1.91814	2.30665	GABRB3;GNAI2
Glutamate Metabolic Process (GO:0006536)	2/20	0.300429	0.6668	0	0	1.91814	2.30665	GOT2;GLS
Intracellular Monoatomic Ion Homeostasis (GO:0006873)	2/20	0.300429	0.6668	0	0	1.91814	2.30665	LETM1;MT3
Long-Term Memory (GO:0007616)	2/20	0.300429	0.6668	0	0	1.91814	2.30665	CAMK4;PJA2
Microglial Cell Activation (GO:0001774)	2/20	0.300429	0.6668	0	0	1.91814	2.30665	GRN;MAPT
Monocarboxylic Acid Catabolic Process (GO:0072329)	2/20	0.300429	0.6668	0	0	1.91814	2.30665	PLA2G15;FAAH
Negative Regulation Of Microtubule Depolymerization (GO:0007026)	2/20	0.300429	0.6668	0	0	1.91814	2.30665	FGF13;TTBK2
Negative Regulation Of Phosphate Metabolic Process (GO:0045936)	2/20	0.300429	0.6668	0	0	1.91814	2.30665	CDKN1C;DYNLL1
Negative Regulation Of Phosphoprotein Phosphatase Activity (GO:0032515)	2/20	0.300429	0.6668	0	0	1.91814	2.30665	PTPA;FKBP1B
Negative Regulation Of Protein Localization To Cell Periphery (GO:1904376)	2/20	0.300429	0.6668	0	0	1.91814	2.30665	CLTC;AP2M1
Negative Regulation Of Small GTPase Mediated Signal Transduction (GO:0051058)	2/20	0.300429	0.6668	0	0	1.91814	2.30665	SPRY4;SPRY2
Positive Regulation Of Lipid Storage (GO:0010884)	2/20	0.300429	0.6668	0	0	1.91814	2.30665	EHD1;SREBF2
Protein Deacylation (GO:0035601)	2/20	0.300429	0.6668	0	0	1.91814	2.30665	LYPLA2;ABHD17A
Regulation Of Calcium Ion Import (GO:0090279)	2/20	0.300429	0.6668	0	0	1.91814	2.30665	PDGFB;SLC30A1
Regulation Of Fibroblast Migration (GO:0010762)	2/20	0.300429	0.6668	0	0	1.91814	2.30665	DMTN;RAC1
Regulation Of Macrophage Chemotaxis (GO:0010758)	2/20	0.300429	0.6668	0	0	1.91814	2.30665	DDT;MAPK3
Regulation Of Protein Localization To Cell Periphery (GO:1904375)	2/20	0.300429	0.6668	0	0	1.91814	2.30665	STX7;ACTB
Stress-Activated Protein Kinase Signaling Cascade (GO:0031098)	2/20	0.300429	0.6668	0	0	1.91814	2.30665	MAP3K13;MAPK3
Striated Muscle Cell Differentiation (GO:0051146)	2/20	0.300429	0.6668	0	0	1.91814	2.30665	SKI;PLD3
Sulfur Compound Catabolic Process (GO:0044273)	2/20	0.300429	0.6668	0	0	1.91814	2.30665	GPC1;GNS
Transport Along Microtubule (GO:0010970)	2/20	0.300429	0.6668	0	0	1.91814	2.30665	CDC42;DYNC1I1
Positive Regulation Of Proteasomal Ubiquitin-Dependent Protein Catabolic Process (GO:0032436)	6/83	0.302907	0.6668	0	0	1.34591	1.60746	BCAP31;PABIR1;GSK3A;ZER1;HSPA1B;UBQLN2
Regulation Of Epithelial To Mesenchymal Transition (GO:0010717)	6/83	0.302907	0.6668	0	0	1.34591	1.60746	SPRED1;MCRIP1;BAMBI;SPRY2;ADIPOR1;MTOR
Activation Of Cysteine-Type Endopeptidase Activity Involved In Apoptotic Process (GO:0006919)	5/67	0.305313	0.6668	0	0	1.39277	1.65241	DAP;F2R;MUL1;MAPT;DYNLL1
Peptidyl-Tyrosine Phosphorylation (GO:0018108)	5/67	0.305313	0.6668	0	0	1.39277	1.65241	SYK;PDGFB;TTBK1;JAK1;MAPK3
Positive Regulation Of Ras Protein Signal Transduction (GO:0046579)	4/51	0.305461	0.6668	0	0	1.46964	1.7429	AKAP13;F2R;ARRB1;RAC1
Sensory Perception (GO:0007600)	4/51	0.305461	0.6668	0	0	1.46964	1.7429	CHRNB2;CHRNA4;TRPV2;PTGES
Negative Regulation Of Cell Motility (GO:2000146)	9/133	0.306071	0.6668	0	0	1.25397	1.48462	DUSP3;SAP30L;DPYSL3;SPOCK3;EPPK1;SPINT2;THY1;DYNLL1;RHOB
Protein Destabilization (GO:0031648)	3/36	0.315657	0.6668	0	0	1.56957	1.80987	CCDC88C;DERL1;MUL1
Substrate Adhesion-Dependent Cell Spreading (GO:0034446)	3/36	0.315657	0.6668	0	0	1.56957	1.80987	RAC1;PARVB;RHOA
Cell-Cell Junction Organization (GO:0045216)	5/68	0.316203	0.6668	0	0	1.37059	1.57806	CDH4;CDH2;F2R;FSCN1;CSK
Arachidonic Acid Metabolic Process (GO:0019369)	4/52	0.318032	0.6668	0	0	1.43895	1.64847	FAAH;DAGLA;GPX1;PTGES3
Fatty Acid Oxidation (GO:0019395)	4/52	0.318032	0.6668	0	0	1.43895	1.64847	ECHS1;ADIPOR1;ACAT2;ACAT1
Negative Regulation Of Innate Immune Response (GO:0045824)	4/52	0.318032	0.6668	0	0	1.43895	1.64847	GRN;YTHDF2;MUL1;YWHAZ
Regulation Of Cell Development (GO:0060284)	4/52	0.318032	0.6668	0	0	1.43895	1.64847	GRN;YTHDF2;ANXA2;S100A10
Aminoglycan Biosynthetic Process (GO:0006023)	2/21	0.321025	0.6668	0	0	1.81709	2.06464	B4GAT1;PXYLP1
Endocardial Cushion Morphogenesis (GO:0003203)	2/21	0.321025	0.6668	0	0	1.81709	2.06464	APC;ISL1
Focal Adhesion Assembly (GO:0048041)	2/21	0.321025	0.6668	0	0	1.81709	2.06464	THY1;DYNLL1
Modulation By Symbiont Of Entry Into Host (GO:0052372)	2/21	0.321025	0.6668	0	0	1.81709	2.06464	TRIM58;EXOC2
Negative Regulation Of Reactive Oxygen Species Metabolic Process (GO:2000378)	2/21	0.321025	0.6668	0	0	1.81709	2.06464	PINK1;MT3
Porphyrin-Containing Compound Biosynthetic Process (GO:0006779)	2/21	0.321025	0.6668	0	0	1.81709	2.06464	UROS;HCRT
Positive Regulation Of Blood Coagulation (GO:0030194)	2/21	0.321025	0.6668	0	0	1.81709	2.06464	DMTN;F2R
Positive Regulation Of Heart Contraction (GO:0045823)	2/21	0.321025	0.6668	0	0	1.81709	2.06464	GSK3A;ATP2A2
Positive Regulation Of Translational Initiation (GO:0045948)	2/21	0.321025	0.6668	0	0	1.81709	2.06464	YTHDF2;MTOR
Positive Regulation Of Vacuole Organization (GO:0044090)	2/21	0.321025	0.6668	0	0	1.81709	2.06464	GRN;MCOLN1
Regulation Of Cardiac Conduction (GO:1903779)	2/21	0.321025	0.6668	0	0	1.81709	2.06464	ATP2A2;SLC8A2
Regulation Of Dendritic Spine Development (GO:0060998)	2/21	0.321025	0.6668	0	0	1.81709	2.06464	NEURL1;PSEN1
Regulation Of Lipopolysaccharide-Mediated Signaling Pathway (GO:0031664)	2/21	0.321025	0.6668	0	0	1.81709	2.06464	SIGIRR;PRKCA
Response To Cadmium Ion (GO:0046686)	2/21	0.321025	0.6668	0	0	1.81709	2.06464	MT1F;MAPK3
Zinc Ion Transmembrane Transport (GO:0071577)	2/21	0.321025	0.6668	0	0	1.81709	2.06464	SLC30A1;SLC30A10
Non-Membrane-Bounded Organelle Assembly (GO:0140694)	9/135	0.32138	0.6668	0	0	1.23393	1.40068	FARP2;SQLE;YTHDF2;TUBGCP2;SH3PXD2B;MAPT;SAC3D1;EDC3;CDS2
Mitotic Spindle Organization (GO:0007052)	6/85	0.322376	0.6668	0	0	1.31169	1.48489	PTPA;MAP1S;STMN1;MAP4;RHOA;RAB11A
Positive Regulation Of Cell Migration (GO:0030335)	17/272	0.323058	0.6668	0	0	1.15224	1.30194	RET;GRN;DMTN;HSPA5;NTRK3;F2R;PDGFB;PRKCA;SEMA4F;RAB11A;RTN4;MTOR;CRKL;CDC42;APC;SPRY2;CPNE3
DNA Dealkylation (GO:0035510)	1/7	0.326031	0.6668	0	0	2.87641	3.22377	ASCC3
DNA Dealkylation Involved In DNA Repair (GO:0006307)	1/7	0.326031	0.6668	0	0	2.87641	3.22377	ASCC3
ER Overload Response (GO:0006983)	1/7	0.326031	0.6668	0	0	2.87641	3.22377	WFS1
NADH Metabolic Process (GO:0006734)	1/7	0.326031	0.6668	0	0	2.87641	3.22377	ME1
Notch Receptor Processing (GO:0007220)	1/7	0.326031	0.6668	0	0	2.87641	3.22377	PSEN1
T-helper 17 Cell Lineage Commitment (GO:0072540)	1/7	0.326031	0.6668	0	0	2.87641	3.22377	JAK1
UV Protection (GO:0009650)	1/7	0.326031	0.6668	0	0	2.87641	3.22377	GPX1
Adenylate Cyclase-Inhibiting G Protein-Coupled Acetylcholine Receptor Signaling Pathway (GO:0007197)	1/7	0.326031	0.6668	0	0	2.87641	3.22377	CHRM4
Aldehyde Catabolic Process (GO:0046185)	1/7	0.326031	0.6668	0	0	2.87641	3.22377	PDXP
Aromatic Compound Catabolic Process (GO:0019439)	1/7	0.326031	0.6668	0	0	2.87641	3.22377	PDXP
Axon Ensheathment In Central Nervous System (GO:0032291)	1/7	0.326031	0.6668	0	0	2.87641	3.22377	GPM6B
Cardiac Muscle Hypertrophy (GO:0003300)	1/7	0.326031	0.6668	0	0	2.87641	3.22377	OCRL
Cellular Response To Angiotensin (GO:1904385)	1/7	0.326031	0.6668	0	0	2.87641	3.22377	SLC30A10
Cellular Response To Interferon-Alpha (GO:0035457)	1/7	0.326031	0.6668	0	0	2.87641	3.22377	GAS6
Cellular Response To Interleukin-2 (GO:0071352)	1/7	0.326031	0.6668	0	0	2.87641	3.22377	JAK1
Cellular Response To Leptin Stimulus (GO:0044320)	1/7	0.326031	0.6668	0	0	2.87641	3.22377	MT3
Cobalamin Metabolic Process (GO:0009235)	1/7	0.326031	0.6668	0	0	2.87641	3.22377	CUBN
Collecting Duct Development (GO:0072044)	1/7	0.326031	0.6668	0	0	2.87641	3.22377	WNT7B
Coronary Vasculature Morphogenesis (GO:0060977)	1/7	0.326031	0.6668	0	0	2.87641	3.22377	SPRED1
Cytoplasmic Sequestering Of NF-kappaB (GO:0007253)	1/7	0.326031	0.6668	0	0	2.87641	3.22377	TMSB4X
Dendritic Spine Maintenance (GO:0097062)	1/7	0.326031	0.6668	0	0	2.87641	3.22377	ITGA3
Dermatan Sulfate Proteoglycan Biosynthetic Process (GO:0050651)	1/7	0.326031	0.6668	0	0	2.87641	3.22377	CHST12
Diacylglycerol Biosynthetic Process (GO:0006651)	1/7	0.326031	0.6668	0	0	2.87641	3.22377	PLA2G15
Ethanol Oxidation (GO:0006069)	1/7	0.326031	0.6668	0	0	2.87641	3.22377	ACSS2
Fructose Metabolic Process (GO:0006000)	1/7	0.326031	0.6668	0	0	2.87641	3.22377	ALDOA
Glucocorticoid Metabolic Process (GO:0008211)	1/7	0.326031	0.6668	0	0	2.87641	3.22377	YWHAH
Glycoside Catabolic Process (GO:0016139)	1/7	0.326031	0.6668	0	0	2.87641	3.22377	FUCA1
Immunological Synapse Formation (GO:0001771)	1/7	0.326031	0.6668	0	0	2.87641	3.22377	CORO1A
Interleukin-2-Mediated Signaling Pathway (GO:0038110)	1/7	0.326031	0.6668	0	0	2.87641	3.22377	JAK1
Intermediate Filament Bundle Assembly (GO:0045110)	1/7	0.326031	0.6668	0	0	2.87641	3.22377	EPPK1
Kidney Epithelium Development (GO:0072073)	1/7	0.326031	0.6668	0	0	2.87641	3.22377	WNT7B
Lens Fiber Cell Development (GO:0070307)	1/7	0.326031	0.6668	0	0	2.87641	3.22377	WNT7B
Lipoxygenase Pathway (GO:0019372)	1/7	0.326031	0.6668	0	0	2.87641	3.22377	GPX1
Malate Metabolic Process (GO:0006108)	1/7	0.326031	0.6668	0	0	2.87641	3.22377	ME1
Mitochondrial Proton-Transporting ATP Synthase Complex Assembly (GO:0033615)	1/7	0.326031	0.6668	0	0	2.87641	3.22377	ATP5F1D
Negative Regulation Of Amyloid-Beta Clearance (GO:1900222)	1/7	0.326031	0.6668	0	0	2.87641	3.22377	HMGCR
Negative Regulation Of Appetite (GO:0032099)	1/7	0.326031	0.6668	0	0	2.87641	3.22377	NENF
Negative Regulation Of Glucose Import (GO:0046325)	1/7	0.326031	0.6668	0	0	2.87641	3.22377	GSK3A
Negative Regulation Of Intracellular Transport (GO:0032387)	1/7	0.326031	0.6668	0	0	2.87641	3.22377	INSIG1
Negative Regulation Of Keratinocyte Proliferation (GO:0010839)	1/7	0.326031	0.6668	0	0	2.87641	3.22377	EPPK1
Negative Regulation Of Leukocyte Proliferation (GO:0070664)	1/7	0.326031	0.6668	0	0	2.87641	3.22377	GSTP1
Negative Regulation Of Macrophage Migration (GO:1905522)	1/7	0.326031	0.6668	0	0	2.87641	3.22377	DDT
Negative Regulation Of Mitochondrial Fusion (GO:0010637)	1/7	0.326031	0.6668	0	0	2.87641	3.22377	MUL1
Negative Regulation Of Mitochondrial Membrane Potential (GO:0010917)	1/7	0.326031	0.6668	0	0	2.87641	3.22377	MAPT
Negative Regulation Of Neural Precursor Cell Proliferation (GO:2000178)	1/7	0.326031	0.6668	0	0	2.87641	3.22377	SLC16A2
Negative Regulation Of Vascular Associated Smooth Muscle Cell Differentiation (GO:1905064)	1/7	0.326031	0.6668	0	0	2.87641	3.22377	PDGFB
Neuroepithelial Cell Differentiation (GO:0060563)	1/7	0.326031	0.6668	0	0	2.87641	3.22377	TUBB2A
Neurotransmitter Receptor Diffusion Trapping (GO:0099628)	1/7	0.326031	0.6668	0	0	2.87641	3.22377	CACNG4
Neurotransmitter Receptor Transport, Endosome To Plasma Membrane (GO:0099639)	1/7	0.326031	0.6668	0	0	2.87641	3.22377	RAB11A
Nucleobase-Containing Small Molecule Interconversion (GO:0015949)	1/7	0.326031	0.6668	0	0	2.87641	3.22377	CMPK1
Peptidyl-Lysine Hydroxylation (GO:0017185)	1/7	0.326031	0.6668	0	0	2.87641	3.22377	PLOD1
Peptidyl-Serine Autophosphorylation (GO:0036289)	1/7	0.326031	0.6668	0	0	2.87641	3.22377	PINK1
Peptidyl-Tyrosine Dephosphorylation Involved In Inactivation Of Protein Kinase Activity (GO:1990264)	1/7	0.326031	0.6668	0	0	2.87641	3.22377	DUSP3
Platelet Activating Factor Metabolic Process (GO:0046469)	1/7	0.326031	0.6668	0	0	2.87641	3.22377	PAFAH1B1
Positive Regulation By Host Of Viral Genome Replication (GO:0044829)	1/7	0.326031	0.6668	0	0	2.87641	3.22377	PPIB
Positive Regulation Of Arp2/3 Complex-Mediated Actin Nucleation (GO:2000601)	1/7	0.326031	0.6668	0	0	2.87641	3.22377	BRK1
Positive Regulation Of Aspartic-Type Peptidase Activity (GO:1905247)	1/7	0.326031	0.6668	0	0	2.87641	3.22377	GRN
Positive Regulation Of Calcium Ion Import (GO:0090280)	1/7	0.326031	0.6668	0	0	2.87641	3.22377	PDGFB
Positive Regulation Of Cell Migration By Vascular Endothelial Growth Factor Signaling Pathway (GO:0038089)	1/7	0.326031	0.6668	0	0	2.87641	3.22377	HSPB1
Positive Regulation Of Endocytic Recycling (GO:2001137)	1/7	0.326031	0.6668	0	0	2.87641	3.22377	EHD1
Positive Regulation Of Execution Phase Of Apoptosis (GO:1900119)	1/7	0.326031	0.6668	0	0	2.87641	3.22377	DYNLL1
Positive Regulation Of Extracellular Matrix Disassembly (GO:0090091)	1/7	0.326031	0.6668	0	0	2.87641	3.22377	FSCN1
Positive Regulation Of Fibroblast Migration (GO:0010763)	1/7	0.326031	0.6668	0	0	2.87641	3.22377	DMTN
Positive Regulation Of Glial Cell Migration (GO:1903977)	1/7	0.326031	0.6668	0	0	2.87641	3.22377	CRKL
Positive Regulation Of Intracellular Steroid Hormone Receptor Signaling Pathway (GO:0033145)	1/7	0.326031	0.6668	0	0	2.87641	3.22377	WBP2
Positive Regulation Of Meiotic Nuclear Division (GO:0045836)	1/7	0.326031	0.6668	0	0	2.87641	3.22377	NPM2
Positive Regulation Of Neuron Projection Arborization (GO:0150012)	1/7	0.326031	0.6668	0	0	2.87641	3.22377	MAP3K13
Positive Regulation Of Plasminogen Activation (GO:0010756)	1/7	0.326031	0.6668	0	0	2.87641	3.22377	S100A10
Positive Regulation Of Steroid Biosynthetic Process (GO:0010893)	1/7	0.326031	0.6668	0	0	2.87641	3.22377	STARD4
Positive Regulation Of Vascular Associated Smooth Muscle Cell Migration (GO:1904754)	1/7	0.326031	0.6668	0	0	2.87641	3.22377	PDGFB
Post-Translational Protein Targeting To Membrane, Translocation (GO:0031204)	1/7	0.326031	0.6668	0	0	2.87641	3.22377	SEC61A1
Postsynapse Organization (GO:0099173)	1/7	0.326031	0.6668	0	0	2.87641	3.22377	LGMN
Postsynaptic Density Organization (GO:0097106)	1/7	0.326031	0.6668	0	0	2.87641	3.22377	NRXN2
Postsynaptic Membrane Assembly (GO:0097104)	1/7	0.326031	0.6668	0	0	2.87641	3.22377	NRXN2
Postsynaptic Neurotransmitter Receptor Diffusion Trapping (GO:0098970)	1/7	0.326031	0.6668	0	0	2.87641	3.22377	CACNG4
Preassembly Of GPI Anchor In ER Membrane (GO:0016254)	1/7	0.326031	0.6668	0	0	2.87641	3.22377	PIGZ
Protein Deglycosylation (GO:0006517)	1/7	0.326031	0.6668	0	0	2.87641	3.22377	OGA
Protein Localization To Cytoplasmic Stress Granule (GO:1903608)	1/7	0.326031	0.6668	0	0	2.87641	3.22377	DHX9
protein-RNA Complex Disassembly (GO:0032988)	1/7	0.326031	0.6668	0	0	2.87641	3.22377	DYRK3
Proton-Transporting ATP Synthase Complex Assembly (GO:0043461)	1/7	0.326031	0.6668	0	0	2.87641	3.22377	ATP5F1D
Purine Nucleotide Catabolic Process (GO:0006195)	1/7	0.326031	0.6668	0	0	2.87641	3.22377	SARM1
Regulation Of Chemokine (C-C Motif) Ligand 5 Production (GO:0071649)	1/7	0.326031	0.6668	0	0	2.87641	3.22377	MUL1
Regulation Of Dopamine Metabolic Process (GO:0042053)	1/7	0.326031	0.6668	0	0	2.87641	3.22377	CHRNB2
Regulation Of Dopamine Receptor Signaling Pathway (GO:0060159)	1/7	0.326031	0.6668	0	0	2.87641	3.22377	PALM
Regulation Of Dopamine Uptake Involved In Synaptic Transmission (GO:0051584)	1/7	0.326031	0.6668	0	0	2.87641	3.22377	RAB3B
Regulation Of Hydrogen Peroxide-Induced Cell Death (GO:1903205)	1/7	0.326031	0.6668	0	0	2.87641	3.22377	TXN
Regulation Of Leukocyte Degranulation (GO:0043300)	1/7	0.326031	0.6668	0	0	2.87641	3.22377	SYK
Regulation Of Leukocyte Proliferation (GO:0070663)	1/7	0.326031	0.6668	0	0	2.87641	3.22377	GSTP1
Regulation Of Lipase Activity (GO:0060191)	1/7	0.326031	0.6668	0	0	2.87641	3.22377	RHOA
Regulation Of Meiotic Nuclear Division (GO:0040020)	1/7	0.326031	0.6668	0	0	2.87641	3.22377	NPM2
Regulation Of Mitophagy (GO:1901524)	1/7	0.326031	0.6668	0	0	2.87641	3.22377	PINK1
Regulation Of Nitric Oxide Metabolic Process (GO:0080164)	1/7	0.326031	0.6668	0	0	2.87641	3.22377	RAC1
Regulation Of Positive Chemotaxis (GO:0050926)	1/7	0.326031	0.6668	0	0	2.87641	3.22377	NTRK3
Regulation Of Wound Healing, Spreading Of Epidermal Cells (GO:1903689)	1/7	0.326031	0.6668	0	0	2.87641	3.22377	MTOR
Sialylation (GO:0097503)	1/7	0.326031	0.6668	0	0	2.87641	3.22377	ST8SIA3
Sulfur Amino Acid Transport (GO:0000101)	1/7	0.326031	0.6668	0	0	2.87641	3.22377	SLC1A4
tRNA Aminoacylation For Mitochondrial Protein Translation (GO:0070127)	1/7	0.326031	0.6668	0	0	2.87641	3.22377	WARS2
Terpenoid Metabolic Process (GO:0006721)	1/7	0.326031	0.6668	0	0	2.87641	3.22377	FDFT1
Thyroid Hormone Transport (GO:0070327)	1/7	0.326031	0.6668	0	0	2.87641	3.22377	SLC16A2
Phagocytosis (GO:0006909)	5/69	0.32714	0.668252	0	0	1.34911	1.50745	CDC42;MYH9;GAS6;CORO1A;MYD88
Positive Regulation Of Phosphatidylinositol 3-Kinase Signaling (GO:0014068)	5/69	0.32714	0.668252	0	0	1.34911	1.50745	NTRK2;NTRK3;F2R;PDGFB;EXTL3
NADH Dehydrogenase Complex Assembly (GO:0010257)	4/53	0.330641	0.670671	0	0	1.40951	1.55993	NDUFB7;NDUFB11;NDUFB2;FOXRED1
Carboxylic Acid Transport (GO:0046942)	4/53	0.330641	0.670671	0	0	1.40951	1.55993	SLC36A1;PSAP;SLC1A4;SLC16A2
Cellular Response To Alcohol (GO:0097306)	4/53	0.330641	0.670671	0	0	1.40951	1.55993	GNG2;JUP;GNB1;AKR1C2
Mitochondrial Respiratory Chain Complex I Assembly (GO:0032981)	4/53	0.330641	0.670671	0	0	1.40951	1.55993	NDUFB7;NDUFB11;NDUFB2;FOXRED1
Mitochondrial Transport (GO:0006839)	4/53	0.330641	0.670671	0	0	1.40951	1.55993	BCAP31;HSP90AA1;PINK1;KIFBP
Calcium Ion Import Across Plasma Membrane (GO:0098703)	3/37	0.330928	0.670671	0	0	1.52333	1.68458	TRPV2;SCN2A;SLC8A2
Mitochondrion Disassembly (GO:0061726)	3/37	0.330928	0.670671	0	0	1.52333	1.68458	MAP1LC3B;PINK1;MAP1LC3A
Muscle Tissue Development (GO:0060537)	3/37	0.330928	0.670671	0	0	1.52333	1.68458	MYL6;CSRP1;MSC
Negative Regulation Of Endothelial Cell Migration (GO:0010596)	3/37	0.330928	0.670671	0	0	1.52333	1.68458	JUP;DNAJA4;VASH1
Negative Regulation Of Stress-Activated MAPK Cascade (GO:0032873)	3/37	0.330928	0.670671	0	0	1.52333	1.68458	PINK1;DUSP3;GSTP1
Negative Regulation Of Transferase Activity (GO:0051348)	3/37	0.330928	0.670671	0	0	1.52333	1.68458	CDKN1C;GSK3A;MAPT
Regulation Of Defense Response To Virus By Host (GO:0050691)	3/37	0.330928	0.670671	0	0	1.52333	1.68458	HSP90AA1;DHX9;MUL1
Synaptic Vesicle Cycle (GO:0099504)	3/37	0.330928	0.670671	0	0	1.52333	1.68458	CDH2;AP3S2;STX1A
Negative Regulation Of Binding (GO:0051100)	6/86	0.332177	0.672795	0	0	1.29523	1.42745	SUMO3;CTNNBIP1;PDGFB;ZFPM1;TTBK1;PPP1CA
Negative Regulation Of Extrinsic Apoptotic Signaling Pathway (GO:2001237)	5/70	0.338115	0.681193	0	0	1.32828	1.44035	GPX1;PSME3;GSTP1;FAIM2;HSPA1B
Sensory Organ Development (GO:0007423)	5/70	0.338115	0.681193	0	0	1.32828	1.44035	SALL2;SH3PXD2B;BLOC1S3;SHROOM2;MEIS3P2
NAD Metabolic Process (GO:0019674)	2/22	0.341466	0.681193	0	0	1.72614	1.85475	ME1;SARM1
Cellular Response To Cadmium Ion (GO:0071276)	2/22	0.341466	0.681193	0	0	1.72614	1.85475	MT1F;MAPK3
Dendritic Cell Differentiation (GO:0097028)	2/22	0.341466	0.681193	0	0	1.72614	1.85475	CAMK4;GAS6
Inositol Phosphate Metabolic Process (GO:0043647)	2/22	0.341466	0.681193	0	0	1.72614	1.85475	OCRL;IP6K1
Natural Killer Cell Mediated Immunity (GO:0002228)	2/22	0.341466	0.681193	0	0	1.72614	1.85475	TUBB2A;TUBB4B
Negative Regulation Of Macroautophagy (GO:0016242)	2/22	0.341466	0.681193	0	0	1.72614	1.85475	PINK1;MTOR
peptidyl-L-cysteine S-palmitoylation (GO:0018230)	2/22	0.341466	0.681193	0	0	1.72614	1.85475	ZDHHC9;ZDHHC23
peptidyl-S-diacylglycerol-L-cysteine Biosynthetic Process From Peptidyl-Cysteine (GO:0018231)	2/22	0.341466	0.681193	0	0	1.72614	1.85475	ZDHHC9;ZDHHC23
Placenta Development (GO:0001890)	2/22	0.341466	0.681193	0	0	1.72614	1.85475	PDGFB;SOD1
Positive Regulation Of Receptor Internalization (GO:0002092)	2/22	0.341466	0.681193	0	0	1.72614	1.85475	CD63;ARRB1
Postreplication Repair (GO:0006301)	2/22	0.341466	0.681193	0	0	1.72614	1.85475	UBE2N;WDR33
Protein Peptidyl-Prolyl Isomerization (GO:0000413)	2/22	0.341466	0.681193	0	0	1.72614	1.85475	FKBP1B;PPIB
Regulation Of Catabolic Process (GO:0009894)	2/22	0.341466	0.681193	0	0	1.72614	1.85475	SNF8;CHMP6
Regulation Of Mitochondrial Translation (GO:0070129)	2/22	0.341466	0.681193	0	0	1.72614	1.85475	COA3;NGRN
Regulation Of Neural Precursor Cell Proliferation (GO:2000177)	2/22	0.341466	0.681193	0	0	1.72614	1.85475	DISP3;SLC16A2
Regulation Of Telomere Capping (GO:1904353)	2/22	0.341466	0.681193	0	0	1.72614	1.85475	SMG6;MAPK3
tRNA Aminoacylation (GO:0043039)	2/22	0.341466	0.681193	0	0	1.72614	1.85475	HARS1;WARS2
Apical Junction Assembly (GO:0043297)	4/54	0.343276	0.681193	0	0	1.38125	1.47686	CLDN6;APC;ARL2;RHOA
Negative Regulation Of Protein Ubiquitination (GO:0031397)	4/54	0.343276	0.681193	0	0	1.38125	1.47686	CHP1;SPRY2;ARRB1;HSPA1B
Positive Regulation Of Kinase Activity (GO:0033674)	7/104	0.343938	0.681193	0	0	1.24629	1.33015	RET;NTRK2;DSTYK;RAP1A;XRCC5;NTRK3;GAS6
Positive Regulation Of Vasculature Development (GO:1904018)	7/104	0.343938	0.681193	0	0	1.24629	1.33015	GRN;JUP;VEGFB;HSPB1;PRKCA;ISL1;RHOB
Connective Tissue Development (GO:0061448)	3/38	0.346188	0.681193	0	0	1.47973	1.56965	SPTLC2;SH3PXD2B;DYRK1B
Fatty Acid Transport (GO:0015908)	3/38	0.346188	0.681193	0	0	1.47973	1.56965	FABP6;GOT2;SLC27A4
Response To cAMP (GO:0051591)	3/38	0.346188	0.681193	0	0	1.47973	1.56965	RAP1A;DMTN;VGF
Regulation Of Canonical Wnt Signaling Pathway (GO:0060828)	13/207	0.346857	0.681193	0	0	1.15768	1.2258	GSK3A;TLE1;JUP;PSEN1;TMEM170B;TPBGL;DKK3;PPP1CA;APC;BAMBI;GNAQ;CCDC88C;GID8
Regulation Of Cell Migration (GO:0030334)	26/434	0.34747	0.681193	0	0	1.10156	1.16443	RET;GRN;SERPINE2;PDGFB;THY1;TTBK2;CDC42;TMSB4X;SAP30L;DPYSL3;CPNE3;PLXNC1;RAC1;CTNNA2;DUSP3;HSPA5;NTRK3;F2R;PRKCA;SEMA4F;DYNLL1;RHOA;RHOB;APC;SPRY2;EPPK1
Positive Regulation Of Macromolecule Metabolic Process (GO:0010604)	22/364	0.348392	0.681193	0	0	1.11178	1.17228	MTPN;NTRK2;GSK3A;TLE1;ANXA2;WFS1;NTRK3;PDGFB;OCRL;SNF8;PSEN1;FER1L6;MT3;TTBK1;MTOR;DNAJA4;SPRY2;ATP13A2;GAS6;HSPA1B;MYD88;EIF4G1
Myeloid Leukocyte Differentiation (GO:0002573)	5/71	0.349118	0.681193	0	0	1.30809	1.37656	CDC42;FARP2;GLO1;CAMK4;MYH9
Positive Regulation Of Cellular Process (GO:0048522)	35/594	0.352399	0.681193	0	0	1.08258	1.12912	MTPN;GRN;PDGFB;ACTB;CRKL;GNAI2;CDC42;SSR1;CAPN1;LGI1;NTRK2;PABIR1;NTRK3;F2R;NRDC;CIDEB;AKR1C2;PRKCA;ISL1;POU4F2;MTOR;BAMBI;GID8;FKBP1B;ECHDC3;MEIS3P2;MVD;P4HB;CALR;CD47;MAPT;EIF4G2;LGMN;COPS9;EIF4G1
Regulation Of Synaptic Transmission, Glutamatergic (GO:0051966)	4/55	0.355921	0.681193	0	0	1.35409	1.39884	CDH2;SYT1;MAPK8IP2;CACNG4
Cholesterol Homeostasis (GO:0042632)	5/72	0.360139	0.681193	0	0	1.28849	1.31589	EHD1;DISP3;INSIG1;TMEM97;LAMTOR1
Negative Regulation Of Catabolic Process (GO:0009895)	5/72	0.360139	0.681193	0	0	1.28849	1.31589	CST3;SNX3;CYP51A1;SNX12;HMGCR
Negative Regulation Of Cell Adhesion (GO:0007162)	5/72	0.360139	0.681193	0	0	1.28849	1.31589	DMTN;ARHGDIG;SPINT2;PLXNC1;RHOA
Positive Regulation Of Protein Localization To Nucleus (GO:1900182)	5/72	0.360139	0.681193	0	0	1.28849	1.31589	CCT3;JUP;PSEN1;CCT7;JAK1
Negative Regulation Of Wnt Signaling Pathway (GO:0030178)	9/140	0.360241	0.681193	0	0	1.18652	1.21142	GPI;GSK3A;TLE1;APC;CTNNBIP1;CCDC88C;TMEM170B;TPBGL;DKK3
Negative Regulation Of Cell-Substrate Adhesion (GO:0010812)	3/39	0.361414	0.681193	0	0	1.43855	1.46405	DMTN;SPRY4;RHOA
Positive Regulation Of Lipid Biosynthetic Process (GO:0046889)	3/39	0.361414	0.681193	0	0	1.43855	1.46405	SLC45A3;CHP1;MTOR
Regulation Of Nitric Oxide Biosynthetic Process (GO:0045428)	3/39	0.361414	0.681193	0	0	1.43855	1.46405	HSP90AA1;RAC1;CD47
Release Of Sequestered Calcium Ion Into Cytosol (GO:0051209)	3/39	0.361414	0.681193	0	0	1.43855	1.46405	LETM1;PLCB3;F2R
Vesicle Cytoskeletal Trafficking (GO:0099518)	3/39	0.361414	0.681193	0	0	1.43855	1.46405	DYNC1I1;TRAK2;PAFAH1B1
Diacylglycerol Metabolic Process (GO:0046339)	2/23	0.361708	0.681193	0	0	1.64386	1.67167	PLA2G15;DAGLA
Endocardial Cushion Development (GO:0003197)	2/23	0.361708	0.681193	0	0	1.64386	1.67167	APC;ISL1
Entrainment Of Circadian Clock By Photoperiod (GO:0043153)	2/23	0.361708	0.681193	0	0	1.64386	1.67167	CRTC1;PPP1CA
Long-Chain fatty-acyl-CoA Metabolic Process (GO:0035336)	2/23	0.361708	0.681193	0	0	1.64386	1.67167	ELOVL2;ELOVL6
Negative Regulation Of Actin Filament Polymerization (GO:0030837)	2/23	0.361708	0.681193	0	0	1.64386	1.67167	TMSB4X;TWF2
Negative Regulation Of Epidermal Growth Factor Receptor Signaling Pathway (GO:0042059)	2/23	0.361708	0.681193	0	0	1.64386	1.67167	DUSP3;CHMP6
Negative Regulation Of Extrinsic Apoptotic Signaling Pathway Via Death Domain Receptors (GO:1902042)	2/23	0.361708	0.681193	0	0	1.64386	1.67167	GPX1;FAIM2
Negative Regulation Of Lymphocyte Activation (GO:0051250)	2/23	0.361708	0.681193	0	0	1.64386	1.67167	DUSP3;PAG1
Negative Regulation Of Protein Depolymerization (GO:1901880)	2/23	0.361708	0.681193	0	0	1.64386	1.67167	FGF13;TTBK2
Positive Regulation Of Neuron Apoptotic Process (GO:0043525)	2/23	0.361708	0.681193	0	0	1.64386	1.67167	BACE1;GRN
Protein Targeting To ER (GO:0045047)	2/23	0.361708	0.681193	0	0	1.64386	1.67167	SEC61A1;SPCS3
Regulation Of Cardiac Muscle Hypertrophy (GO:0010611)	2/23	0.361708	0.681193	0	0	1.64386	1.67167	MTPN;PRKCA
Regulation Of Cell Junction Assembly (GO:1901888)	2/23	0.361708	0.681193	0	0	1.64386	1.67167	CHRNB2;RAP1A
Regulation Of Cellular Response To Transforming Growth Factor Beta Stimulus (GO:1903844)	2/23	0.361708	0.681193	0	0	1.64386	1.67167	ITGA3;DKK3
Regulation Of Cholesterol Metabolic Process (GO:0090181)	2/23	0.361708	0.681193	0	0	1.64386	1.67167	STARD4;MBTPS2
Regulation Of Interleukin-4 Production (GO:0032673)	2/23	0.361708	0.681193	0	0	1.64386	1.67167	SYK;ZFPM1
Regulation Of Nuclear-Transcribed mRNA Catabolic Process, Deadenylation-Dependent Decay (GO:1900151)	2/23	0.361708	0.681193	0	0	1.64386	1.67167	NANOS1;DHX9
Sodium Ion Transport (GO:0006814)	6/89	0.361768	0.681193	0	0	1.24821	1.26913	SLC5A6;SLC6A17;FGF13;SCN2A;SLC8A2;SCN2B
AMP Biosynthetic Process (GO:0006167)	1/8	0.362977	0.681193	0	0	2.46536	2.49843	ADSS1
RISC Complex Assembly (GO:0070922)	1/8	0.362977	0.681193	0	0	2.46536	2.49843	DHX9
RNA Secondary Structure Unwinding (GO:0010501)	1/8	0.362977	0.681193	0	0	2.46536	2.49843	DHX9
Schwann Cell Development (GO:0014044)	1/8	0.362977	0.681193	0	0	2.46536	2.49843	SKI
T-helper 17 Cell Differentiation (GO:0072539)	1/8	0.362977	0.681193	0	0	2.46536	2.49843	JAK1
Anoikis (GO:0043276)	1/8	0.362977	0.681193	0	0	2.46536	2.49843	MTOR
Astral Microtubule Organization (GO:0030953)	1/8	0.362977	0.681193	0	0	2.46536	2.49843	RAB11A
Auditory Behavior (GO:0031223)	1/8	0.362977	0.681193	0	0	2.46536	2.49843	NRXN2
Autophagosome-Lysosome Fusion (GO:0061909)	1/8	0.362977	0.681193	0	0	2.46536	2.49843	ATP13A2
Bone Resorption (GO:0045453)	1/8	0.362977	0.681193	0	0	2.46536	2.49843	RAB3D
Bundle Of His Cell To Purkinje Myocyte Communication (GO:0086069)	1/8	0.362977	0.681193	0	0	2.46536	2.49843	JUP
Cellular Response To Platelet-Derived Growth Factor Stimulus (GO:0036120)	1/8	0.362977	0.681193	0	0	2.46536	2.49843	PDGFB
Cobalamin Transport (GO:0015889)	1/8	0.362977	0.681193	0	0	2.46536	2.49843	CUBN
Collagen-Activated Signaling Pathway (GO:0038065)	1/8	0.362977	0.681193	0	0	2.46536	2.49843	UBASH3B
Cyclooxygenase Pathway (GO:0019371)	1/8	0.362977	0.681193	0	0	2.46536	2.49843	PTGES3
Establishment Of Protein Localization To Chromatin (GO:0071169)	1/8	0.362977	0.681193	0	0	2.46536	2.49843	WBP2
Interleukin-12-Mediated Signaling Pathway (GO:0035722)	1/8	0.362977	0.681193	0	0	2.46536	2.49843	P4HB
Internal Protein Amino Acid Acetylation (GO:0006475)	1/8	0.362977	0.681193	0	0	2.46536	2.49843	MAPT
Learned Vocalization Behavior Or Vocal Learning (GO:0098598)	1/8	0.362977	0.681193	0	0	2.46536	2.49843	NRXN2
Leptin-Mediated Signaling Pathway (GO:0033210)	1/8	0.362977	0.681193	0	0	2.46536	2.49843	MT3
Manganese Ion Transport (GO:0006828)	1/8	0.362977	0.681193	0	0	2.46536	2.49843	SLC30A10
Membrane Lipid Catabolic Process (GO:0046466)	1/8	0.362977	0.681193	0	0	2.46536	2.49843	FUCA1
Mesodermal Cell Differentiation (GO:0048333)	1/8	0.362977	0.681193	0	0	2.46536	2.49843	ITGA3
Modification-Dependent Macromolecule Catabolic Process (GO:0043632)	1/8	0.362977	0.681193	0	0	2.46536	2.49843	UBB
Negative Regulation Of Glycoprotein Biosynthetic Process (GO:0010561)	1/8	0.362977	0.681193	0	0	2.46536	2.49843	ITM2C
Negative Regulation Of Membrane Potential (GO:0045837)	1/8	0.362977	0.681193	0	0	2.46536	2.49843	MAPT
Negative Regulation Of Mitotic Nuclear Division (GO:0045839)	1/8	0.362977	0.681193	0	0	2.46536	2.49843	TOM1L2
Negative Regulation Of Oxidative Stress-Induced Neuron Death (GO:1903204)	1/8	0.362977	0.681193	0	0	2.46536	2.49843	PINK1
Negative Regulation Of Regulated Secretory Pathway (GO:1903306)	1/8	0.362977	0.681193	0	0	2.46536	2.49843	RAP1A
Negative Regulation Of Retrograde Protein Transport, ER To Cytosol (GO:1904153)	1/8	0.362977	0.681193	0	0	2.46536	2.49843	SVIP
Negative Regulation Of Smooth Muscle Cell Differentiation (GO:0051151)	1/8	0.362977	0.681193	0	0	2.46536	2.49843	PDGFB
Negative Regulation Of Transporter Activity (GO:0032410)	1/8	0.362977	0.681193	0	0	2.46536	2.49843	WWP2
Neuronal Ion Channel Clustering (GO:0045161)	1/8	0.362977	0.681193	0	0	2.46536	2.49843	CNTN2
Peripheral Nervous System Axon Ensheathment (GO:0032292)	1/8	0.362977	0.681193	0	0	2.46536	2.49843	SKI
Phosphatidylglycerol Acyl-Chain Remodeling (GO:0036148)	1/8	0.362977	0.681193	0	0	2.46536	2.49843	LPCAT1
Phototransduction, Visible Light (GO:0007603)	1/8	0.362977	0.681193	0	0	2.46536	2.49843	GNAQ
Plasminogen Activation (GO:0031639)	1/8	0.362977	0.681193	0	0	2.46536	2.49843	PGK1
Positive Regulation Of Calcium Ion Import Across Plasma Membrane (GO:1905665)	1/8	0.362977	0.681193	0	0	2.46536	2.49843	PPP3R1
Positive Regulation Of Calcium Ion Transport Into Cytosol (GO:0010524)	1/8	0.362977	0.681193	0	0	2.46536	2.49843	P2RX3
Positive Regulation Of Dendritic Spine Morphogenesis (GO:0061003)	1/8	0.362977	0.681193	0	0	2.46536	2.49843	DBN1
Positive Regulation Of Ligase Activity (GO:0051351)	1/8	0.362977	0.681193	0	0	2.46536	2.49843	TMSB4X
Positive Regulation Of Mast Cell Degranulation (GO:0043306)	1/8	0.362977	0.681193	0	0	2.46536	2.49843	SYK
Positive Regulation Of Megakaryocyte Differentiation (GO:0045654)	1/8	0.362977	0.681193	0	0	2.46536	2.49843	MTURN
Positive Regulation Of Monocyte Chemotactic Protein-1 Production (GO:0071639)	1/8	0.362977	0.681193	0	0	2.46536	2.49843	SYK
Positive Regulation Of Synapse Maturation (GO:0090129)	1/8	0.362977	0.681193	0	0	2.46536	2.49843	NEURL1
Positive Regulation Of Tumor Necrosis Factor-Mediated Signaling Pathway (GO:1903265)	1/8	0.362977	0.681193	0	0	2.46536	2.49843	HSPA1B
Proline Transport (GO:0015824)	1/8	0.362977	0.681193	0	0	2.46536	2.49843	SLC6A17
Protein poly-ADP-ribosylation (GO:0070212)	1/8	0.362977	0.681193	0	0	2.46536	2.49843	ZC3HAV1
Regulation Of CD8-positive, Alpha-Beta T Cell Proliferation (GO:2000564)	1/8	0.362977	0.681193	0	0	2.46536	2.49843	MAPK8IP1
Regulation Of Defense Response To Bacterium (GO:1900424)	1/8	0.362977	0.681193	0	0	2.46536	2.49843	GRN
Regulation Of Fibroblast Apoptotic Process (GO:2000269)	1/8	0.362977	0.681193	0	0	2.46536	2.49843	GAS6
Regulation Of Generation Of Precursor Metabolites And Energy (GO:0043467)	1/8	0.362977	0.681193	0	0	2.46536	2.49843	PGAM1
Regulation Of Interleukin-18 Production (GO:0032661)	1/8	0.362977	0.681193	0	0	2.46536	2.49843	DHX9
Regulation Of Intrinsic Apoptotic Signaling Pathway By P53 Class Mediator (GO:1902253)	1/8	0.362977	0.681193	0	0	2.46536	2.49843	UBB
Regulation Of Necrotic Cell Death (GO:0010939)	1/8	0.362977	0.681193	0	0	2.46536	2.49843	MT3
Regulation Of Organ Growth (GO:0046620)	1/8	0.362977	0.681193	0	0	2.46536	2.49843	SOD1
Regulation Of Pinocytosis (GO:0048548)	1/8	0.362977	0.681193	0	0	2.46536	2.49843	CDC42
Regulation Of Podosome Assembly (GO:0071801)	1/8	0.362977	0.681193	0	0	2.46536	2.49843	FSCN1
Regulation Of Skeletal Muscle Cell Differentiation (GO:2001014)	1/8	0.362977	0.681193	0	0	2.46536	2.49843	GPC1
Regulation Of Sterol Biosynthetic Process (GO:0106118)	1/8	0.362977	0.681193	0	0	2.46536	2.49843	MBTPS2
Regulation Of Tumor Necrosis Factor Superfamily Cytokine Production (GO:1903555)	1/8	0.362977	0.681193	0	0	2.46536	2.49843	CD47
Regulation Of Type B Pancreatic Cell Development (GO:2000074)	1/8	0.362977	0.681193	0	0	2.46536	2.49843	GSK3A
Response To Misfolded Protein (GO:0051788)	1/8	0.362977	0.681193	0	0	2.46536	2.49843	DNAJC18
Retrograde Transport, Vesicle Recycling Within Golgi (GO:0000301)	1/8	0.362977	0.681193	0	0	2.46536	2.49843	COG4
Semaphorin-Plexin Signaling Pathway Involved In Axon Guidance (GO:1902287)	1/8	0.362977	0.681193	0	0	2.46536	2.49843	PLXNC1
Sensory Organ Morphogenesis (GO:0090596)	1/8	0.362977	0.681193	0	0	2.46536	2.49843	SKI
Sphingosine-1-Phosphate Receptor Signaling Pathway (GO:0003376)	1/8	0.362977	0.681193	0	0	2.46536	2.49843	RAC1
succinyl-CoA Metabolic Process (GO:0006104)	1/8	0.362977	0.681193	0	0	2.46536	2.49843	DLST
Tricarboxylic Acid Metabolic Process (GO:0072350)	1/8	0.362977	0.681193	0	0	2.46536	2.49843	IDH1
Type B Pancreatic Cell Differentiation (GO:0003309)	1/8	0.362977	0.681193	0	0	2.46536	2.49843	CDH2
Tyrosine Phosphorylation Of STAT Protein (GO:0007260)	1/8	0.362977	0.681193	0	0	2.46536	2.49843	JAK1
Regulation Of Cell Growth (GO:0001558)	14/227	0.363434	0.681667	0	0	1.13541	1.14922	LGI1;PABIR1;MTPN;EGLN2;MUL1;TMEM97;MT3;RTN4;MTOR;CDC42;LAMTOR1;HSPA1B;EIF4G2;EIF4G1
Regulation Of Intracellular Signal Transduction (GO:1902531)	18/297	0.364033	0.68241	0	0	1.11467	1.12638	NTRK2;ARHGEF12;ARHGEF17;NTRK3;HSPB1;DYNLL1;SEZ6L2;PJA2;MTOR;ARHGAP45;ARHGAP22;AKAP13;SPRED1;TMSB4X;CHN2;UBE2N;MAPT;CALM2
Cellular Response To Peptide (GO:1901653)	4/56	0.368564	0.689744	0	0	1.32798	1.32551	LDOC1;PSEN1;VIM;LGMN
Regulation Of Mitotic Nuclear Division (GO:0007088)	4/56	0.368564	0.689744	0	0	1.32798	1.32551	TOM1L2;PDGFB;PDXP;AURKAIP1
Regulation Of Reactive Oxygen Species Metabolic Process (GO:2000377)	4/56	0.368564	0.689744	0	0	1.32798	1.32551	PINK1;PDGFB;RAC1;MT3
Enzyme-Linked Receptor Protein Signaling Pathway (GO:0007167)	8/124	0.369766	0.691607	0	0	1.19092	1.18483	RET;NTRK2;SYK;NTRK3;GFRA2;PTPRF;MPZL1;PTPRG
Negative Regulation Of Translation (GO:0017148)	7/107	0.371045	0.6923	0	0	1.20871	1.19835	NANOS1;YTHDF2;TRIM2;NHLRC1;CALR;GAPDH;EIF4G1
Cellular Response To Reactive Oxygen Species (GO:0034614)	5/73	0.37117	0.6923	0	0	1.26948	1.25817	PRDX5;MAPT;MT3;RHOB;MAPK3
Monocarboxylic Acid Transport (GO:0015718)	5/73	0.37117	0.6923	0	0	1.26948	1.25817	SLC5A6;FABP6;GOT2;SLC16A2;SLC27A4
Protein Tetramerization (GO:0051262)	5/73	0.37117	0.6923	0	0	1.26948	1.25817	KCNJ12;ME1;ALDOA;MCOLN1;GLS
Sterol Homeostasis (GO:0055092)	5/73	0.37117	0.6923	0	0	1.26948	1.25817	EHD1;DISP3;INSIG1;TMEM97;LAMTOR1
Positive Regulation Of Multicellular Organismal Process (GO:0051240)	23/387	0.374175	0.692396	0	0	1.09178	1.07326	ACHE;SYK;F2R;PDGFB;TRPV2;PRKCA;ELOVL6;DEF8;ADIPOR1;MTOR;ACTB;RTN4;SOD1;APC;BAMBI;SCD;SAP30L;HCRT;GAS6;MAP3K13;PPIB;GAPDH;B4GALT5
Notch Signaling Pathway (GO:0007219)	3/40	0.376584	0.692396	0	0	1.39959	1.36686	GMDS;CRTC1;DLL3
Cellular Response To Heat (GO:0034605)	3/40	0.376584	0.692396	0	0	1.39959	1.36686	HSP90AA1;MAPT;HSPA1B
Endothelial Cell Migration (GO:0043542)	3/40	0.376584	0.692396	0	0	1.39959	1.36686	MYH9;LGALS8;RHOA
Positive Regulation Of Myeloid Leukocyte Differentiation (GO:0002763)	3/40	0.376584	0.692396	0	0	1.39959	1.36686	CTNNBIP1;PRKCA;POU4F2
Positive Regulation Of Wound Healing (GO:0090303)	3/40	0.376584	0.692396	0	0	1.39959	1.36686	DMTN;F2R;MTOR
Regulation Of Autophagosome Assembly (GO:2000785)	3/40	0.376584	0.692396	0	0	1.39959	1.36686	PINK1;RAB1B;UBQLN2
Regulation Of Cytokine-Mediated Signaling Pathway (GO:0001959)	3/40	0.376584	0.692396	0	0	1.39959	1.36686	SIGIRR;SYK;GAS6
Regulation Of Small Molecule Metabolic Process (GO:0062012)	3/40	0.376584	0.692396	0	0	1.39959	1.36686	PGAM1;ARL2;ADIPOR1
Positive Regulation Of Interleukin-1 Beta Production (GO:0032731)	4/57	0.381191	0.692396	0	0	1.30285	1.25655	PANX1;HSPB1;ISL1;MYD88
Amyloid Fibril Formation (GO:1990000)	2/24	0.381711	0.692396	0	0	1.56905	1.51114	BACE1;MAPT
Endosome Transport Via Multivesicular Body Sorting Pathway (GO:0032509)	2/24	0.381711	0.692396	0	0	1.56905	1.51114	TMEM50A;CHMP6
Gliogenesis (GO:0042063)	2/24	0.381711	0.692396	0	0	1.56905	1.51114	MMP24;CDH2
Mononuclear Cell Differentiation (GO:1903131)	2/24	0.381711	0.692396	0	0	1.56905	1.51114	MYH9;GAS6
Negative Regulation Of Antigen Receptor-Mediated Signaling Pathway (GO:0050858)	2/24	0.381711	0.692396	0	0	1.56905	1.51114	DUSP3;THY1
Negative Regulation Of Cell Junction Assembly (GO:1901889)	2/24	0.381711	0.692396	0	0	1.56905	1.51114	DMTN;DYNLL1
Neuromuscular Junction Development (GO:0007528)	2/24	0.381711	0.692396	0	0	1.56905	1.51114	DCTN1;F2R
Photoperiodism (GO:0009648)	2/24	0.381711	0.692396	0	0	1.56905	1.51114	CRTC1;PPP1CA
Positive Regulation Of ERBB Signaling Pathway (GO:1901186)	2/24	0.381711	0.692396	0	0	1.56905	1.51114	BCAR3;RTN4
Positive Regulation Of Cell Cycle G2/M Phase Transition (GO:1902751)	2/24	0.381711	0.692396	0	0	1.56905	1.51114	DYRK3;RAB11A
Positive Regulation Of Interleukin-17 Production (GO:0032740)	2/24	0.381711	0.692396	0	0	1.56905	1.51114	RFTN1;MYD88
Positive Regulation Of Lipid Metabolic Process (GO:0045834)	2/24	0.381711	0.692396	0	0	1.56905	1.51114	DISP3;MTOR
Protein Kinase B Signaling (GO:0043491)	2/24	0.381711	0.692396	0	0	1.56905	1.51114	GAS6;MT3
Regulation Of AMPA Receptor Activity (GO:2000311)	2/24	0.381711	0.692396	0	0	1.56905	1.51114	MAPK8IP2;CACNG4
Regulation Of Cytoplasmic Translation (GO:2000765)	2/24	0.381711	0.692396	0	0	1.56905	1.51114	PKM;DHX9
Stress Granule Assembly (GO:0034063)	2/24	0.381711	0.692396	0	0	1.56905	1.51114	YTHDF2;MAPT
Regulation Of mRNA Stability (GO:0043488)	5/74	0.382202	0.692396	0	0	1.25101	1.20323	CARHSP1;YTHDF2;CSDC2;PRKCA;VIM
Negative Regulation Of Intracellular Signal Transduction (GO:1902532)	14/231	0.388141	0.692396	0	0	1.11424	1.05451	DUSP5;DUSP2;GSK3A;DUSP3;TLE1;GSTP1;PEBP1;MUL1;ADIPOR1;DUSP6;SPRED1;PINK1;TMSB4X;PHLDA3
Cell-Matrix Adhesion (GO:0007160)	7/109	0.389188	0.692396	0	0	1.18488	1.11816	TIMM10B;CD63;ITGA3;ITGA7;THY1;RAC1;DYNLL1
DNA Duplex Unwinding (GO:0032508)	3/41	0.391678	0.692396	0	0	1.36269	1.27727	DHX9;ASCC3;MCM6
Heart Contraction (GO:0060047)	3/41	0.391678	0.692396	0	0	1.36269	1.27727	GPX1;SOD1;SCN2B
Negative Regulation Of Proteolysis (GO:0045861)	3/41	0.391678	0.692396	0	0	1.36269	1.27727	CST3;SERPINE2;SNX12
Positive Regulation Of Response To Biotic Stimulus (GO:0002833)	3/41	0.391678	0.692396	0	0	1.36269	1.27727	GRN;DHX9;PRKCA
Positive Regulation Of Viral Process (GO:0048524)	3/41	0.391678	0.692396	0	0	1.36269	1.27727	DHX9;VAPB;HACD3
Protein Localization To Lysosome (GO:0061462)	3/41	0.391678	0.692396	0	0	1.36269	1.27727	ATP13A2;RTN4;CACNG4
Regulation Of Amide Metabolic Process (GO:0034248)	3/41	0.391678	0.692396	0	0	1.36269	1.27727	RBM3;MTPN;PGAM1
Regulation Of Heart Rate By Cardiac Conduction (GO:0086091)	3/41	0.391678	0.692396	0	0	1.36269	1.27727	JUP;ISL1;SCN2B
Positive Regulation Of Neurogenesis (GO:0050769)	5/75	0.393225	0.692396	0	0	1.23308	1.15092	NTRK2;AMIGO1;NRDC;NEURL1;PLXNC1
Regulation Of BMP Signaling Pathway (GO:0030510)	5/75	0.393225	0.692396	0	0	1.23308	1.15092	SKI;SKOR2;ITGA3;BAMBI;NBL1
Regulation Of DNA Replication (GO:0006275)	5/75	0.393225	0.692396	0	0	1.23308	1.15092	BCAR3;USP37;NPM2;DHX9;ACTR8
Selective Autophagy (GO:0061912)	4/58	0.393789	0.692396	0	0	1.27866	1.19163	MAP1LC3B;PINK1;CALR;LGALS8
ER-associated Misfolded Protein Catabolic Process (GO:0071712)	1/9	0.3979	0.692396	0	0	2.15708	1.98786	DERL1
SNARE Complex Assembly (GO:0035493)	1/9	0.3979	0.692396	0	0	2.15708	1.98786	STXBP1
Actin-Mediated Cell Contraction (GO:0070252)	1/9	0.3979	0.692396	0	0	2.15708	1.98786	CCDC88C
Alpha-Linolenic Acid Metabolic Process (GO:0036109)	1/9	0.3979	0.692396	0	0	2.15708	1.98786	ELOVL2
Amino Sugar Metabolic Process (GO:0006040)	1/9	0.3979	0.692396	0	0	2.15708	1.98786	FN3K
Apical Protein Localization (GO:0045176)	1/9	0.3979	0.692396	0	0	2.15708	1.98786	SHROOM2
Axon Regeneration (GO:0031103)	1/9	0.3979	0.692396	0	0	2.15708	1.98786	RTN4RL1
Calcium Import Into The Mitochondrion (GO:0036444)	1/9	0.3979	0.692396	0	0	2.15708	1.98786	MCUR1
Cellular Response To Oxidised Low-Density Lipoprotein Particle Stimulus (GO:0140052)	1/9	0.3979	0.692396	0	0	2.15708	1.98786	MYD88
Cellular Response To Oxygen Levels (GO:0071453)	1/9	0.3979	0.692396	0	0	2.15708	1.98786	ATP6V0D1
Cellular Response To Purine-Containing Compound (GO:0071415)	1/9	0.3979	0.692396	0	0	2.15708	1.98786	GSTM2
Chondroitin Sulfate Proteoglycan Metabolic Process (GO:0050654)	1/9	0.3979	0.692396	0	0	2.15708	1.98786	PXYLP1
Ectoderm Development (GO:0007398)	1/9	0.3979	0.692396	0	0	2.15708	1.98786	VAX2
Glycerolipid Metabolic Process (GO:0046486)	1/9	0.3979	0.692396	0	0	2.15708	1.98786	PLA2G15
Histone Ubiquitination (GO:0016574)	1/9	0.3979	0.692396	0	0	2.15708	1.98786	UBE2N
Hormone Transport (GO:0009914)	1/9	0.3979	0.692396	0	0	2.15708	1.98786	SLC16A2
Ketone Biosynthetic Process (GO:0042181)	1/9	0.3979	0.692396	0	0	2.15708	1.98786	TPI1
Leucine Transport (GO:0015820)	1/9	0.3979	0.692396	0	0	2.15708	1.98786	SLC6A17
Lipid Import Into Cell (GO:0140354)	1/9	0.3979	0.692396	0	0	2.15708	1.98786	SLC27A4
Long-Chain Fatty Acid Import Into Cell (GO:0044539)	1/9	0.3979	0.692396	0	0	2.15708	1.98786	SLC27A4
Lung Epithelium Development (GO:0060428)	1/9	0.3979	0.692396	0	0	2.15708	1.98786	WNT7B
Mitochondrial Ribosome Assembly (GO:0061668)	1/9	0.3979	0.692396	0	0	2.15708	1.98786	NGRN
Mitotic Nuclear Membrane Organization (GO:0101024)	1/9	0.3979	0.692396	0	0	2.15708	1.98786	BROX
Mitotic Nuclear Membrane Reassembly (GO:0007084)	1/9	0.3979	0.692396	0	0	2.15708	1.98786	BROX
Mitral Valve Morphogenesis (GO:0003183)	1/9	0.3979	0.692396	0	0	2.15708	1.98786	ZFPM1
Motor Neuron Axon Guidance (GO:0008045)	1/9	0.3979	0.692396	0	0	2.15708	1.98786	RAC1
Multivesicular Body-Lysosome Fusion (GO:0061763)	1/9	0.3979	0.692396	0	0	2.15708	1.98786	CHMP6
Myelin Assembly (GO:0032288)	1/9	0.3979	0.692396	0	0	2.15708	1.98786	GPC1
Myelin Maintenance (GO:0043217)	1/9	0.3979	0.692396	0	0	2.15708	1.98786	SOD1
Myeloid Dendritic Cell Differentiation (GO:0043011)	1/9	0.3979	0.692396	0	0	2.15708	1.98786	CAMK4
Necroptotic Process (GO:0070266)	1/9	0.3979	0.692396	0	0	2.15708	1.98786	ITPK1
Negative Regulation Of Bone Resorption (GO:0045779)	1/9	0.3979	0.692396	0	0	2.15708	1.98786	UBASH3B
Negative Regulation Of Delayed Rectifier Potassium Channel Activity (GO:1902260)	1/9	0.3979	0.692396	0	0	2.15708	1.98786	KCNAB1
Negative Regulation Of Extracellular Matrix Organization (GO:1903054)	1/9	0.3979	0.692396	0	0	2.15708	1.98786	CST3
Negative Regulation Of Necroptotic Process (GO:0060546)	1/9	0.3979	0.692396	0	0	2.15708	1.98786	PELI1
Negative Regulation Of Potassium Ion Transmembrane Transporter Activity (GO:1901017)	1/9	0.3979	0.692396	0	0	2.15708	1.98786	KCNAB1
Negative Regulation Of Protein Autophosphorylation (GO:0031953)	1/9	0.3979	0.692396	0	0	2.15708	1.98786	CHP1
Negative Regulation Of Protein Localization To Cell Surface (GO:2000009)	1/9	0.3979	0.692396	0	0	2.15708	1.98786	GPM6B
Negative Regulation Of Tyrosine Phosphorylation Of STAT Protein (GO:0042532)	1/9	0.3979	0.692396	0	0	2.15708	1.98786	OCRL
Negative Regulation Of Vascular Endothelial Growth Factor Signaling Pathway (GO:1900747)	1/9	0.3979	0.692396	0	0	2.15708	1.98786	SPRY2
Nerve Growth Factor Signaling Pathway (GO:0038180)	1/9	0.3979	0.692396	0	0	2.15708	1.98786	RAP1A
Neuron Projection Regeneration (GO:0031102)	1/9	0.3979	0.692396	0	0	2.15708	1.98786	RTN4RL1
Neuron Remodeling (GO:0016322)	1/9	0.3979	0.692396	0	0	2.15708	1.98786	FARP2
Neurotransmitter Receptor Transport To Postsynaptic Membrane (GO:0098969)	1/9	0.3979	0.692396	0	0	2.15708	1.98786	RAB11A
Oligosaccharide Catabolic Process (GO:0009313)	1/9	0.3979	0.692396	0	0	2.15708	1.98786	PGD
Organic Hydroxy Compound Catabolic Process (GO:1901616)	1/9	0.3979	0.692396	0	0	2.15708	1.98786	PDXP
Phosphatidylcholine Catabolic Process (GO:0034638)	1/9	0.3979	0.692396	0	0	2.15708	1.98786	PLA2G15
Positive Regulation Of Keratinocyte Migration (GO:0051549)	1/9	0.3979	0.692396	0	0	2.15708	1.98786	MTOR
Positive Regulation Of Lipase Activity (GO:0060193)	1/9	0.3979	0.692396	0	0	2.15708	1.98786	RHOA
Positive Regulation Of miRNA-mediated Gene Silencing (GO:2000637)	1/9	0.3979	0.692396	0	0	2.15708	1.98786	DHX9
Positive Regulation Of Mitochondrial Membrane Permeability (GO:0035794)	1/9	0.3979	0.692396	0	0	2.15708	1.98786	GSK3A
Positive Regulation Of Monocyte Differentiation (GO:0045657)	1/9	0.3979	0.692396	0	0	2.15708	1.98786	CTNNBIP1
Positive Regulation Of Myoblast Fusion (GO:1901741)	1/9	0.3979	0.692396	0	0	2.15708	1.98786	EHD1
Positive Regulation Of Protein Sumoylation (GO:0033235)	1/9	0.3979	0.692396	0	0	2.15708	1.98786	MUL1
Positive Regulation Of Receptor Recycling (GO:0001921)	1/9	0.3979	0.692396	0	0	2.15708	1.98786	OCRL
Positive Regulation Of Smooth Muscle Contraction (GO:0045987)	1/9	0.3979	0.692396	0	0	2.15708	1.98786	F2R
Positive Regulation Of Transcription Of Nucleolar Large rRNA By RNA Polymerase I (GO:1901838)	1/9	0.3979	0.692396	0	0	2.15708	1.98786	MTOR
Positive Regulation Of Vascular Endothelial Growth Factor Receptor Signaling Pathway (GO:0030949)	1/9	0.3979	0.692396	0	0	2.15708	1.98786	MT3
Positive Regulation Of Vasculogenesis (GO:2001214)	1/9	0.3979	0.692396	0	0	2.15708	1.98786	RAP1A
Postsynapse Assembly (GO:0099068)	1/9	0.3979	0.692396	0	0	2.15708	1.98786	NRXN2
Protein O-linked Glycosylation Via Serine (GO:0018242)	1/9	0.3979	0.692396	0	0	2.15708	1.98786	MGAT5B
Protein Localization To Nuclear Envelope (GO:0090435)	1/9	0.3979	0.692396	0	0	2.15708	1.98786	TOR1AIP2
Regulation Of CD8-positive, Alpha-Beta T Cell Activation (GO:2001185)	1/9	0.3979	0.692396	0	0	2.15708	1.98786	MAPK8IP1
Regulation Of ER To Golgi Vesicle-Mediated Transport (GO:0060628)	1/9	0.3979	0.692396	0	0	2.15708	1.98786	YIPF5
Regulation Of PERK-mediated Unfolded Protein Response (GO:1903897)	1/9	0.3979	0.692396	0	0	2.15708	1.98786	HSPA5
Regulation Of RNA Polymerase II Regulatory Region Sequence-Specific DNA Binding (GO:1903025)	1/9	0.3979	0.692396	0	0	2.15708	1.98786	TMSB4X
Regulation Of Actin Filament Length (GO:0030832)	1/9	0.3979	0.692396	0	0	2.15708	1.98786	BRK1
Regulation Of Attachment Of Spindle Microtubules To Kinetochore (GO:0051988)	1/9	0.3979	0.692396	0	0	2.15708	1.98786	CDC42
Regulation Of Bile Acid Biosynthetic Process (GO:0070857)	1/9	0.3979	0.692396	0	0	2.15708	1.98786	STARD4
Regulation Of Cellular Extravasation (GO:0002691)	1/9	0.3979	0.692396	0	0	2.15708	1.98786	THY1
Regulation Of Cellular Response To Oxidative Stress (GO:1900407)	1/9	0.3979	0.692396	0	0	2.15708	1.98786	PINK1
Regulation Of Dendritic Cell Apoptotic Process (GO:2000668)	1/9	0.3979	0.692396	0	0	2.15708	1.98786	GAS6
Regulation Of Endoplasmic Reticulum Unfolded Protein Response (GO:1900101)	1/9	0.3979	0.692396	0	0	2.15708	1.98786	HSPA5
Regulation Of Long-Term Synaptic Depression (GO:1900452)	1/9	0.3979	0.692396	0	0	2.15708	1.98786	MAPT
Regulation Of Myeloid Leukocyte Mediated Immunity (GO:0002886)	1/9	0.3979	0.692396	0	0	2.15708	1.98786	SYK
Regulation Of Postsynaptic Neurotransmitter Receptor Activity (GO:0098962)	1/9	0.3979	0.692396	0	0	2.15708	1.98786	DLGAP3
Regulation Of Protein Lipidation (GO:1903059)	1/9	0.3979	0.692396	0	0	2.15708	1.98786	SVIP
Regulation Of Protein Localization To Chromatin (GO:1905634)	1/9	0.3979	0.692396	0	0	2.15708	1.98786	VCPIP1
Regulation Of Transmembrane Transporter Activity (GO:0022898)	1/9	0.3979	0.692396	0	0	2.15708	1.98786	ACTB
Response To Histamine (GO:0034776)	1/9	0.3979	0.692396	0	0	2.15708	1.98786	GABRB3
Response To Laminar Fluid Shear Stress (GO:0034616)	1/9	0.3979	0.692396	0	0	2.15708	1.98786	SREBF2
Response To Platelet-Derived Growth Factor (GO:0036119)	1/9	0.3979	0.692396	0	0	2.15708	1.98786	PDGFB
Response To Type I Interferon (GO:0034340)	1/9	0.3979	0.692396	0	0	2.15708	1.98786	SMPD1
Sequestering Of Extracellular Ligand From Receptor (GO:0035581)	1/9	0.3979	0.692396	0	0	2.15708	1.98786	NBL1
Synaptic Vesicle Fusion To Presynaptic Active Zone Membrane (GO:0031629)	1/9	0.3979	0.692396	0	0	2.15708	1.98786	STX1A
Tetrapyrrole Metabolic Process (GO:0033013)	1/9	0.3979	0.692396	0	0	2.15708	1.98786	CUBN
Type II Interferon-Mediated Signaling Pathway (GO:0060333)	1/9	0.3979	0.692396	0	0	2.15708	1.98786	JAK1
Vesicle Fusion With Vacuole (GO:0051469)	1/9	0.3979	0.692396	0	0	2.15708	1.98786	CHMP6
Regulation Of JNK Cascade (GO:0046328)	7/110	0.398267	0.692674	0	0	1.17331	1.08019	PINK1;DUSP3;WNT7B;MAPK8IP2;MTURN;PJA2;MAPK8IP1
Myotube Differentiation (GO:0014902)	2/25	0.401441	0.696026	0	0	1.50076	1.36973	SKI;PLD3
Negative Regulation Of Stress Fiber Assembly (GO:0051497)	2/25	0.401441	0.696026	0	0	1.50076	1.36973	STMN1;DYNLL1
Proteoglycan Metabolic Process (GO:0006029)	2/25	0.401441	0.696026	0	0	1.50076	1.36973	CHST8;CHST12
Regulation Of Glycogen Biosynthetic Process (GO:0005979)	2/25	0.401441	0.696026	0	0	1.50076	1.36973	EPM2AIP1;GSK3A
Regulation Of Monocyte Chemotaxis (GO:0090025)	2/25	0.401441	0.696026	0	0	1.50076	1.36973	NBL1;LGMN
Regulation Of Protein Processing (GO:0070613)	2/25	0.401441	0.696026	0	0	1.50076	1.36973	SERPINE2;SNX12
Positive Regulation Of Protein Secretion (GO:0050714)	5/76	0.404232	0.700501	0	0	1.21564	1.10109	ACHE;NNAT;ATP13A2;APBB1;ISL1
Heart Morphogenesis (GO:0003007)	4/59	0.406347	0.702742	0	0	1.25534	1.1305	APC;DYNLL1;ISL1;ZFPM1
Microtubule Cytoskeleton Organization Involved In Mitosis (GO:1902850)	4/59	0.406347	0.702742	0	0	1.25534	1.1305	PTPA;MAP1S;STMN1;MAP4
Amino Acid Transmembrane Transport (GO:0003333)	3/42	0.406677	0.702742	0	0	1.32768	1.19456	SLC36A1;SFXN3;SLC16A2
Cardiac Ventricle Morphogenesis (GO:0003208)	3/42	0.406677	0.702742	0	0	1.32768	1.19456	GSK3A;CPE;ISL1
Positive Regulation Of Neuron Differentiation (GO:0045666)	3/42	0.406677	0.702742	0	0	1.32768	1.19456	GDPD5;NBL1;RHOA
Positive Regulation Of GTPase Activity (GO:0043547)	14/234	0.406784	0.702742	0	0	1.09887	0.988406	BCAR3;NTRK3;F2R;THY1;RAP1GAP;ARHGAP45;ARHGAP22;RAP1A;RASGEF1C;TBC1D13;AGRN;RALGDS;S100A10;SLC27A4
Negative Regulation Of Transmembrane Receptor Protein Serine/Threonine Kinase Signaling Pathway (GO:0090101)	7/111	0.407343	0.703345	0	0	1.16197	1.04356	SKI;SPRED1;SKOR2;BAMBI;SAP30L;SPRY2;NBL1
Sterol Metabolic Process (GO:0016125)	4/60	0.418854	0.708459	0	0	1.23286	1.07288	SQLE;CYP51A1;MSMO1;HMGCR
Acute Inflammatory Response (GO:0002526)	2/26	0.420868	0.708459	0	0	1.43815	1.24463	SIGIRR;CTNNBIP1
Camera-Type Eye Development (GO:0043010)	2/26	0.420868	0.708459	0	0	1.43815	1.24463	SKI;SHROOM2
Cellular Response To Xenobiotic Stimulus (GO:0071466)	2/26	0.420868	0.708459	0	0	1.43815	1.24463	GAS6;PPM1E
Negative Regulation Of Insulin Receptor Signaling Pathway (GO:0046627)	2/26	0.420868	0.708459	0	0	1.43815	1.24463	GSK3A;SLC27A4
Negative Regulation Of Interleukin-1 Beta Production (GO:0032691)	2/26	0.420868	0.708459	0	0	1.43815	1.24463	GSTP1;CPTP
Nucleic Acid Phosphodiester Bond Hydrolysis (GO:0090305)	2/26	0.420868	0.708459	0	0	1.43815	1.24463	C11ORF80;EDC3
Positive Regulation Of Nuclear Division (GO:0051785)	2/26	0.420868	0.708459	0	0	1.43815	1.24463	NPM2;PDGFB
Protein Export From Nucleus (GO:0006611)	2/26	0.420868	0.708459	0	0	1.43815	1.24463	CHP1;CALR
Regulation Of Actin Filament Bundle Assembly (GO:0032231)	2/26	0.420868	0.708459	0	0	1.43815	1.24463	CDC42;RAC1
Regulation Of Fatty Acid Biosynthetic Process (GO:0042304)	2/26	0.420868	0.708459	0	0	1.43815	1.24463	SLC45A3;WDTC1
Regulation Of Potassium Ion Transmembrane Transporter Activity (GO:1901016)	2/26	0.420868	0.708459	0	0	1.43815	1.24463	KCNAB1;WWP2
Response To Glucocorticoid (GO:0051384)	2/26	0.420868	0.708459	0	0	1.43815	1.24463	ISL1;UBE2L3
Telomere Maintenance Via Telomere Lengthening (GO:0010833)	2/26	0.420868	0.708459	0	0	1.43815	1.24463	HSP90AA1;PTGES3
T Cell Receptor Signaling Pathway (GO:0050852)	6/95	0.421183	0.708459	0	0	1.16369	1.00623	GNAO1;RFTN1;UBE2N;CSK;THY1;SPPL3
Negative Regulation Of Cell Population Proliferation (GO:0008285)	22/379	0.421466	0.708459	0	0	1.0642	0.919487	CDKN1C;TES;ATP8A2;MAGED1;GSTP1;CTNNBIP1;F2R;LDOC1;WNT9A;DYNLL1;SKI;TMEM115;APC;FABP6;FTH1;NEURL1;WDR6;EPPK1;GET1;PIM2;SLC16A2;HSPA1B
Intracellular Steroid Hormone Receptor Signaling Pathway (GO:0030518)	3/43	0.421564	0.708459	0	0	1.29442	1.1181	EGLN2;WBP2;POU4F2
Negative Regulation Of BMP Signaling Pathway (GO:0030514)	3/43	0.421564	0.708459	0	0	1.29442	1.1181	SKI;SKOR2;NBL1
Positive Regulation Of Receptor-Mediated Endocytosis (GO:0048260)	3/43	0.421564	0.708459	0	0	1.29442	1.1181	CD63;ANXA2;ARRB1
Proteolysis Involved In Protein Catabolic Process (GO:0051603)	5/78	0.426163	0.708459	0	0	1.18221	1.00835	PSMA6;RNF123;ZER1;UBB;LGMN
Regulation Of TOR Signaling (GO:0032006)	5/78	0.426163	0.708459	0	0	1.18221	1.00835	DYRK3;GSK3A;RRAGA;LAMTOR1;GAS6
CRD-mediated mRNA Stabilization (GO:0070934)	1/10	0.43091	0.708459	0	0	1.9173	1.61409	DHX9
Rap Protein Signal Transduction (GO:0032486)	1/10	0.43091	0.708459	0	0	1.9173	1.61409	RAP1A
Actin Filament Depolymerization (GO:0030042)	1/10	0.43091	0.708459	0	0	1.9173	1.61409	TWF2
calcineurin-NFAT Signaling Cascade (GO:0033173)	1/10	0.43091	0.708459	0	0	1.9173	1.61409	PPP3R1
Cellular Response To Interleukin-12 (GO:0071349)	1/10	0.43091	0.708459	0	0	1.9173	1.61409	P4HB
Cellular Response To Interleukin-15 (GO:0071350)	1/10	0.43091	0.708459	0	0	1.9173	1.61409	JAK1
Cellular Response To Leucine (GO:0071233)	1/10	0.43091	0.708459	0	0	1.9173	1.61409	MTOR
Cellular Response To Type III Interferon (GO:0071358)	1/10	0.43091	0.708459	0	0	1.9173	1.61409	JAK1
Coenzyme A Biosynthetic Process (GO:0015937)	1/10	0.43091	0.708459	0	0	1.9173	1.61409	ACOT7
Embryonic Appendage Morphogenesis (GO:0035113)	1/10	0.43091	0.708459	0	0	1.9173	1.61409	SKI
Endosomal Vesicle Fusion (GO:0034058)	1/10	0.43091	0.708459	0	0	1.9173	1.61409	VPS18
Engulfment Of Apoptotic Cell (GO:0043652)	1/10	0.43091	0.708459	0	0	1.9173	1.61409	RAC1
Establishment Of Endothelial Intestinal Barrier (GO:0090557)	1/10	0.43091	0.708459	0	0	1.9173	1.61409	RAB1B
Induction Of Positive Chemotaxis (GO:0050930)	1/10	0.43091	0.708459	0	0	1.9173	1.61409	VEGFB
Inositol Phosphate Biosynthetic Process (GO:0032958)	1/10	0.43091	0.708459	0	0	1.9173	1.61409	IP6K1
Interleukin-15-Mediated Signaling Pathway (GO:0035723)	1/10	0.43091	0.708459	0	0	1.9173	1.61409	JAK1
Lens Fiber Cell Differentiation (GO:0070306)	1/10	0.43091	0.708459	0	0	1.9173	1.61409	WNT7B
Meiotic Sister Chromatid Cohesion (GO:0051177)	1/10	0.43091	0.708459	0	0	1.9173	1.61409	STAG3
Mitochondrial Respirasome Assembly (GO:0097250)	1/10	0.43091	0.708459	0	0	1.9173	1.61409	COX7A2
Mitotic DNA Replication (GO:1902969)	1/10	0.43091	0.708459	0	0	1.9173	1.61409	MCM6
Monocyte Differentiation (GO:0030224)	1/10	0.43091	0.708459	0	0	1.9173	1.61409	MYH9
Muscle Filament Sliding (GO:0030049)	1/10	0.43091	0.708459	0	0	1.9173	1.61409	MYL6
Negative Regulation Of Activated T Cell Proliferation (GO:0046007)	1/10	0.43091	0.708459	0	0	1.9173	1.61409	PRKAR1A
Negative Regulation Of Activin Receptor Signaling Pathway (GO:0032926)	1/10	0.43091	0.708459	0	0	1.9173	1.61409	SKI
Negative Regulation Of Autophagosome Assembly (GO:1902902)	1/10	0.43091	0.708459	0	0	1.9173	1.61409	PINK1
Negative Regulation Of Cholesterol Transport (GO:0032375)	1/10	0.43091	0.708459	0	0	1.9173	1.61409	SREBF2
Negative Regulation Of Hemostasis (GO:1900047)	1/10	0.43091	0.708459	0	0	1.9173	1.61409	SERPINE2
Negative Regulation Of Hydrogen Peroxide-Induced Cell Death (GO:1903206)	1/10	0.43091	0.708459	0	0	1.9173	1.61409	TXN
Negative Regulation Of Inclusion Body Assembly (GO:0090084)	1/10	0.43091	0.708459	0	0	1.9173	1.61409	HSPA1B
Negative Regulation Of Lipopolysaccharide-Mediated Signaling Pathway (GO:0031665)	1/10	0.43091	0.708459	0	0	1.9173	1.61409	SIGIRR
Negative Regulation Of Nuclear Division (GO:0051784)	1/10	0.43091	0.708459	0	0	1.9173	1.61409	TOM1L2
Negative Regulation Of Oxidoreductase Activity (GO:0051354)	1/10	0.43091	0.708459	0	0	1.9173	1.61409	MT3
Negative Regulation Of Programmed Necrotic Cell Death (GO:0062099)	1/10	0.43091	0.708459	0	0	1.9173	1.61409	PELI1
Negative Regulation Of Response To Cytokine Stimulus (GO:0060761)	1/10	0.43091	0.708459	0	0	1.9173	1.61409	SIGIRR
Negative Regulation Of Sprouting Angiogenesis (GO:1903671)	1/10	0.43091	0.708459	0	0	1.9173	1.61409	EPN1
Negative Regulation Of Transmembrane Transport (GO:0034763)	1/10	0.43091	0.708459	0	0	1.9173	1.61409	ARL6IP5
Neuron Projection Fasciculation (GO:0106030)	1/10	0.43091	0.708459	0	0	1.9173	1.61409	RTN4
Nuclear RNA Surveillance (GO:0071027)	1/10	0.43091	0.708459	0	0	1.9173	1.61409	WDR82
Nuclear Pore Complex Assembly (GO:0051292)	1/10	0.43091	0.708459	0	0	1.9173	1.61409	RTN4
Nucleoside Triphosphate Metabolic Process (GO:0009141)	1/10	0.43091	0.708459	0	0	1.9173	1.61409	ITPA
Positive Regulation Of B Cell Differentiation (GO:0045579)	1/10	0.43091	0.708459	0	0	1.9173	1.61409	SYK
Positive Regulation Of Actin Filament Depolymerization (GO:0030836)	1/10	0.43091	0.708459	0	0	1.9173	1.61409	PDXP
Positive Regulation Of Actin Nucleation (GO:0051127)	1/10	0.43091	0.708459	0	0	1.9173	1.61409	BRK1
Positive Regulation Of Cellular Respiration (GO:1901857)	1/10	0.43091	0.708459	0	0	1.9173	1.61409	PINK1
Positive Regulation Of Defense Response To Bacterium (GO:1900426)	1/10	0.43091	0.708459	0	0	1.9173	1.61409	GRN
Positive Regulation Of Macrophage Differentiation (GO:0045651)	1/10	0.43091	0.708459	0	0	1.9173	1.61409	PRKCA
Positive Regulation Of Mitochondrial Outer Membrane Permeabilization Involved In Apoptotic Signaling Pathway (GO:1901030)	1/10	0.43091	0.708459	0	0	1.9173	1.61409	GSK3A
Positive Regulation Of Post-Transcriptional Gene Silencing By RNA (GO:1900370)	1/10	0.43091	0.708459	0	0	1.9173	1.61409	DHX9
Positive Regulation Of Protein Depolymerization (GO:1901881)	1/10	0.43091	0.708459	0	0	1.9173	1.61409	PDXP
Positive Regulation Of Voltage-Gated Potassium Channel Activity (GO:1903818)	1/10	0.43091	0.708459	0	0	1.9173	1.61409	ALG10B
Progesterone Receptor Signaling Pathway (GO:0050847)	1/10	0.43091	0.708459	0	0	1.9173	1.61409	WBP2
Protein Deneddylation (GO:0000338)	1/10	0.43091	0.708459	0	0	1.9173	1.61409	COPS4
Protein Kinase C Signaling (GO:0070528)	1/10	0.43091	0.708459	0	0	1.9173	1.61409	PDGFB
Protein Kinase C-activating G Protein-Coupled Receptor Signaling Pathway (GO:0007205)	1/10	0.43091	0.708459	0	0	1.9173	1.61409	F2R
Protein Localization To Endosome (GO:0036010)	1/10	0.43091	0.708459	0	0	1.9173	1.61409	TOLLIP
Purine Nucleoside Bisphosphate Biosynthetic Process (GO:0034033)	1/10	0.43091	0.708459	0	0	1.9173	1.61409	ACOT7
Receptor-Mediated Endocytosis Of Virus By Host Cell (GO:0019065)	1/10	0.43091	0.708459	0	0	1.9173	1.61409	RNASEK
Regulation Of Biosynthetic Process (GO:0009889)	1/10	0.43091	0.708459	0	0	1.9173	1.61409	GSTP1
Regulation Of Calcium Ion Import Across Plasma Membrane (GO:1905664)	1/10	0.43091	0.708459	0	0	1.9173	1.61409	PPP3R1
Regulation Of Coagulation (GO:0050818)	1/10	0.43091	0.708459	0	0	1.9173	1.61409	F2R
Regulation Of Lipid Transport (GO:0032368)	1/10	0.43091	0.708459	0	0	1.9173	1.61409	SURF4
Regulation Of mRNA Polyadenylation (GO:1900363)	1/10	0.43091	0.708459	0	0	1.9173	1.61409	ZC3H3
Regulation Of Mitochondrial Depolarization (GO:0051900)	1/10	0.43091	0.708459	0	0	1.9173	1.61409	MLLT11
Regulation Of Programmed Necrotic Cell Death (GO:0062098)	1/10	0.43091	0.708459	0	0	1.9173	1.61409	PELI1
Regulation Of Respiratory Burst (GO:0060263)	1/10	0.43091	0.708459	0	0	1.9173	1.61409	RAC1
Regulation Of Toll-Like Receptor 2 Signaling Pathway (GO:0034135)	1/10	0.43091	0.708459	0	0	1.9173	1.61409	PJA2
Regulation Of Toll-Like Receptor 9 Signaling Pathway (GO:0034163)	1/10	0.43091	0.708459	0	0	1.9173	1.61409	RTN4
Response To Leucine (GO:0043201)	1/10	0.43091	0.708459	0	0	1.9173	1.61409	MTOR
Response To Sterol (GO:0036314)	1/10	0.43091	0.708459	0	0	1.9173	1.61409	INSIG1
Ribonucleoside Bisphosphate Biosynthetic Process (GO:0034030)	1/10	0.43091	0.708459	0	0	1.9173	1.61409	ACOT7
Sarcoplasmic Reticulum Calcium Ion Transport (GO:0070296)	1/10	0.43091	0.708459	0	0	1.9173	1.61409	ATP2A2
Serine Family Amino Acid Biosynthetic Process (GO:0009070)	1/10	0.43091	0.708459	0	0	1.9173	1.61409	SEPHS2
Surfactant Homeostasis (GO:0043129)	1/10	0.43091	0.708459	0	0	1.9173	1.61409	NKIRAS2
Type III Interferon-Mediated Signaling Pathway (GO:0038196)	1/10	0.43091	0.708459	0	0	1.9173	1.61409	JAK1
Vacuole Fusion (GO:0097576)	1/10	0.43091	0.708459	0	0	1.9173	1.61409	CHMP6
Very-Low-Density Lipoprotein Particle Assembly (GO:0034379)	1/10	0.43091	0.708459	0	0	1.9173	1.61409	CIDEB
Regulation Of Protein Metabolic Process (GO:0051246)	6/96	0.431043	0.708459	0	0	1.1507	0.968372	RBM3;MTPN;WFS1;SNF8;CHMP6;EIF4G1
Positive Regulation Of Interleukin-8 Production (GO:0032757)	4/61	0.431297	0.70853	0	0	1.21117	1.01854	SYK;F2R;HSPA1B;MYD88
Negative Regulation Of Canonical Wnt Signaling Pathway (GO:0090090)	7/114	0.434514	0.713115	0	0	1.12921	0.941227	GSK3A;TLE1;APC;CCDC88C;TMEM170B;TPBGL;DKK3
Regulation Of MAP Kinase Activity (GO:0043405)	7/114	0.434514	0.713115	0	0	1.12921	0.941227	SMPD1;GSTP1;NTRK3;SPRY4;PDGFB;SPRY2;SNF8
Positive Regulation Of Cytokine-Mediated Signaling Pathway (GO:0001961)	3/44	0.436321	0.71573	0	0	1.26278	1.04732	C1QTNF4;GAS6;HSPA1B
Regulation Of Cyclin-Dependent Protein Serine/Threonine Kinase Activity (GO:0000079)	5/79	0.437073	0.716611	0	0	1.16618	0.965192	CCNA1;APC;PDGFB;CNPPD1;CDK5R2
Amino Acid Import Across Plasma Membrane (GO:0089718)	2/27	0.439964	0.717837	0	0	1.38055	1.13352	SLC36A1;SLC1A4
In Utero Embryonic Development (GO:0001701)	2/27	0.439964	0.717837	0	0	1.38055	1.13352	WNT7B;PDGFB
Negative Regulation Of NIK/NF-kappaB Signaling (GO:1901223)	2/27	0.439964	0.717837	0	0	1.38055	1.13352	TMSB4X;ADIPOR1
Negative Regulation Of Cellular Response To Insulin Stimulus (GO:1900077)	2/27	0.439964	0.717837	0	0	1.38055	1.13352	GSK3A;SLC27A4
Peptidyl-Proline Modification (GO:0018208)	2/27	0.439964	0.717837	0	0	1.38055	1.13352	FKBP1B;PPIB
Positive Regulation Of Response To Wounding (GO:1903036)	2/27	0.439964	0.717837	0	0	1.38055	1.13352	GRN;DMTN
Protein Quality Control For Misfolded Or Incompletely Synthesized Proteins (GO:0006515)	2/27	0.439964	0.717837	0	0	1.38055	1.13352	ZER1;DERL1
Regulation Of Extrinsic Apoptotic Signaling Pathway In Absence Of Ligand (GO:2001239)	2/27	0.439964	0.717837	0	0	1.38055	1.13352	RET;HSPA1B
Respiratory Tube Development (GO:0030323)	2/27	0.439964	0.717837	0	0	1.38055	1.13352	ITGA3;WNT7B
Synaptic Transmission, Glutamatergic (GO:0035249)	2/27	0.439964	0.717837	0	0	1.38055	1.13352	GRIK5;SLC1A4
Regulation Of Defense Response (GO:0031347)	6/97	0.440875	0.718971	0	0	1.138	0.932014	PSMA6;GRN;TMSB4X;ERAP1;MYD88;PTGES
I-kappaB kinase/NF-kappaB Signaling (GO:0007249)	3/45	0.450935	0.72466	0	0	1.23265	0.981721	PRDX4;NKIRAS2;ERC1
Hexose Metabolic Process (GO:0019318)	3/45	0.450935	0.72466	0	0	1.23265	0.981721	PMM1;FUCA1;ALDOA
Negative Regulation Of Response To Biotic Stimulus (GO:0002832)	3/45	0.450935	0.72466	0	0	1.23265	0.981721	SIGIRR;MUL1;YWHAZ
Positive Regulation Of mRNA Catabolic Process (GO:0061014)	3/45	0.450935	0.72466	0	0	1.23265	0.981721	NANOS1;YTHDF2;ZC3HAV1
Regulation Of Apoptotic Signaling Pathway (GO:2001233)	3/45	0.450935	0.72466	0	0	1.23265	0.981721	FAIM2;MAPK8IP2;GRINA
Regulation Of Stem Cell Differentiation (GO:2000736)	3/45	0.450935	0.72466	0	0	1.23265	0.981721	MTCH2;YTHDF2;MTA3
Zymogen Activation (GO:0031638)	3/45	0.450935	0.72466	0	0	1.23265	0.981721	PGK1;CIDEB;LGMN
Positive Regulation Of NF-kappaB Transcription Factor Activity (GO:0051092)	9/152	0.454777	0.72466	0	0	1.08626	0.855915	PSMA6;MTPN;DHX9;UBE2N;TRIM58;ERC1;MAP3K13;MYD88;HSPA1B
Phosphatidylinositol Metabolic Process (GO:0046488)	4/63	0.455955	0.72466	0	0	1.16999	0.918862	PLCB3;MBOAT7;OCRL;CDIPT
Regulation Of Cellular Catabolic Process (GO:0031329)	4/63	0.455955	0.72466	0	0	1.16999	0.918862	ACER2;PSAP;HSPB1;MAPT
Apoptotic Cell Clearance (GO:0043277)	2/28	0.458709	0.72466	0	0	1.32738	1.03448	RAC1;GAS6
Cell-Substrate Junction Assembly (GO:0007044)	2/28	0.458709	0.72466	0	0	1.32738	1.03448	THY1;DYNLL1
Establishment Of Endothelial Barrier (GO:0061028)	2/28	0.458709	0.72466	0	0	1.32738	1.03448	RAP1A;RAB1B
Negative Regulation Of Actin Filament Bundle Assembly (GO:0032232)	2/28	0.458709	0.72466	0	0	1.32738	1.03448	STMN1;DYNLL1
Negative Regulation Of Cytoskeleton Organization (GO:0051494)	2/28	0.458709	0.72466	0	0	1.32738	1.03448	TWF2;CORO1A
Negative Regulation Of Wound Healing (GO:0061045)	2/28	0.458709	0.72466	0	0	1.32738	1.03448	SERPINE2;EPPK1
Positive Regulation Of Protein Import Into Nucleus (GO:0042307)	2/28	0.458709	0.72466	0	0	1.32738	1.03448	JUP;PSEN1
Primary Neural Tube Formation (GO:0014020)	2/28	0.458709	0.72466	0	0	1.32738	1.03448	SKI;DYNLL1
Regulation Of Chemotaxis (GO:0050920)	2/28	0.458709	0.72466	0	0	1.32738	1.03448	DUSP3;PDGFB
Regulation Of Glucose Metabolic Process (GO:0010906)	2/28	0.458709	0.72466	0	0	1.32738	1.03448	SLC45A3;ADIPOR1
Regulation Of Monoatomic Ion Transport (GO:0043269)	2/28	0.458709	0.72466	0	0	1.32738	1.03448	KCNJ12;WWP2
Transcription By RNA Polymerase III (GO:0006383)	2/28	0.458709	0.72466	0	0	1.32738	1.03448	POLR2F;POLR2L
Vascular Endothelial Growth Factor Receptor Signaling Pathway (GO:0048010)	2/28	0.458709	0.72466	0	0	1.32738	1.03448	VEGFB;HSPB1
Macromolecule Modification (GO:0043412)	5/81	0.458742	0.72466	0	0	1.13537	0.884754	MMP15;UBE2S;CPE;WWP2;UBE2L3
Cellular Response To Insulin Stimulus (GO:0032869)	6/99	0.460433	0.72466	0	0	1.11341	0.863544	BCAR3;RAB10;GSK3A;PKM;INSIG1;SLC27A4
Positive Regulation Of Protein Serine/Threonine Kinase Activity (GO:0071902)	7/117	0.461503	0.72466	0	0	1.09824	0.849231	NTRK3;PDGFB;CALM3;CALM1;CALM2;RHOA;SLC8A2
AMP Metabolic Process (GO:0046033)	1/11	0.462112	0.72466	0	0	1.72548	1.33198	ADSS1
P-body Assembly (GO:0033962)	1/11	0.462112	0.72466	0	0	1.72548	1.33198	EDC3
Actin Crosslink Formation (GO:0051764)	1/11	0.462112	0.72466	0	0	1.72548	1.33198	DPYSL3
Aspartate Family Amino Acid Catabolic Process (GO:0009068)	1/11	0.462112	0.72466	0	0	1.72548	1.33198	GOT2
Calcineurin-Mediated Signaling (GO:0097720)	1/11	0.462112	0.72466	0	0	1.72548	1.33198	PPP3R1
Cell Differentiation In Hindbrain (GO:0021533)	1/11	0.462112	0.72466	0	0	1.72548	1.33198	FAIM2
Cellular Response To Acetylcholine (GO:1905145)	1/11	0.462112	0.72466	0	0	1.72548	1.33198	CHRNB2
Cellular Response To Fluid Shear Stress (GO:0071498)	1/11	0.462112	0.72466	0	0	1.72548	1.33198	SREBF2
Desensitization Of G Protein-Coupled Receptor Signaling Pathway (GO:0002029)	1/11	0.462112	0.72466	0	0	1.72548	1.33198	ARRB1
Double-Strand Break Repair Via Break-Induced Replication (GO:0000727)	1/11	0.462112	0.72466	0	0	1.72548	1.33198	MCM6
Epithelial Cell-Cell Adhesion (GO:0090136)	1/11	0.462112	0.72466	0	0	1.72548	1.33198	JUP
Erythrocyte Development (GO:0048821)	1/11	0.462112	0.72466	0	0	1.72548	1.33198	DMTN
Exit From Mitosis (GO:0010458)	1/11	0.462112	0.72466	0	0	1.72548	1.33198	UBE2S
Glutamine Family Amino Acid Biosynthetic Process (GO:0009084)	1/11	0.462112	0.72466	0	0	1.72548	1.33198	GLS
Glycerol Metabolic Process (GO:0006071)	1/11	0.462112	0.72466	0	0	1.72548	1.33198	TPI1
Inner Ear Receptor Cell Stereocilium Organization (GO:0060122)	1/11	0.462112	0.72466	0	0	1.72548	1.33198	SOD1
Lipoprotein Transport (GO:0042953)	1/11	0.462112	0.72466	0	0	1.72548	1.33198	SURF4
Magnesium Ion Transport (GO:0015693)	1/11	0.462112	0.72466	0	0	1.72548	1.33198	NIPA1
Methylguanosine-Cap Decapping (GO:0110156)	1/11	0.462112	0.72466	0	0	1.72548	1.33198	EDC3
Negative Regulation Of Bone Remodeling (GO:0046851)	1/11	0.462112	0.72466	0	0	1.72548	1.33198	UBASH3B
Negative Regulation Of calcineurin-NFAT Signaling Cascade (GO:0070885)	1/11	0.462112	0.72466	0	0	1.72548	1.33198	CHP1
Negative Regulation Of Calcineurin-Mediated Signaling (GO:0106057)	1/11	0.462112	0.72466	0	0	1.72548	1.33198	CHP1
Negative Regulation Of Cell Division (GO:0051782)	1/11	0.462112	0.72466	0	0	1.72548	1.33198	SUSD2
Negative Regulation Of Cellular Response To Vascular Endothelial Growth Factor Stimulus (GO:1902548)	1/11	0.462112	0.72466	0	0	1.72548	1.33198	SPRY2
Negative Regulation Of Glucose Transmembrane Transport (GO:0010829)	1/11	0.462112	0.72466	0	0	1.72548	1.33198	GSK3A
Negative Regulation Of Heart Contraction (GO:0045822)	1/11	0.462112	0.72466	0	0	1.72548	1.33198	FKBP1B
Negative Regulation Of Leukocyte Apoptotic Process (GO:2000107)	1/11	0.462112	0.72466	0	0	1.72548	1.33198	GAS6
Negative Regulation Of Nuclear-Transcribed mRNA Catabolic Process, Deadenylation-Dependent Decay (GO:1900152)	1/11	0.462112	0.72466	0	0	1.72548	1.33198	DHX9
Negative Regulation Of Voltage-Gated Potassium Channel Activity (GO:1903817)	1/11	0.462112	0.72466	0	0	1.72548	1.33198	KCNAB1
Neurotransmitter Biosynthetic Process (GO:0042136)	1/11	0.462112	0.72466	0	0	1.72548	1.33198	DAGLA
Neutrophil Activation Involved In Immune Response (GO:0002283)	1/11	0.462112	0.72466	0	0	1.72548	1.33198	SYK
Nucleoside Phosphate Biosynthetic Process (GO:1901293)	1/11	0.462112	0.72466	0	0	1.72548	1.33198	ME1
Nucleoside Phosphate Catabolic Process (GO:1901292)	1/11	0.462112	0.72466	0	0	1.72548	1.33198	ITPA
Polyamine Metabolic Process (GO:0006595)	1/11	0.462112	0.72466	0	0	1.72548	1.33198	OAZ2
Positive Regulation Of Muscle Contraction (GO:0045933)	1/11	0.462112	0.72466	0	0	1.72548	1.33198	F2R
Positive Regulation Of Myelination (GO:0031643)	1/11	0.462112	0.72466	0	0	1.72548	1.33198	NRDC
Positive Regulation Of Platelet Aggregation (GO:1901731)	1/11	0.462112	0.72466	0	0	1.72548	1.33198	DMTN
Positive Regulation Of Protein Polyubiquitination (GO:1902916)	1/11	0.462112	0.72466	0	0	1.72548	1.33198	UBE2N
Post-Transcriptional Gene Silencing (GO:0016441)	1/11	0.462112	0.72466	0	0	1.72548	1.33198	DHX9
Programmed Necrotic Cell Death (GO:0097300)	1/11	0.462112	0.72466	0	0	1.72548	1.33198	ITPK1
Purine Ribonucleoside Monophosphate Biosynthetic Process (GO:0009168)	1/11	0.462112	0.72466	0	0	1.72548	1.33198	ADSS1
Regulation Of RNA Export From Nucleus (GO:0046831)	1/11	0.462112	0.72466	0	0	1.72548	1.33198	DHX9
Regulation Of Alcohol Biosynthetic Process (GO:1902930)	1/11	0.462112	0.72466	0	0	1.72548	1.33198	MBTPS2
Regulation Of Astrocyte Differentiation (GO:0048710)	1/11	0.462112	0.72466	0	0	1.72548	1.33198	SERPINE2
Regulation Of Cytoplasmic Transport (GO:1903649)	1/11	0.462112	0.72466	0	0	1.72548	1.33198	MAPK3
Regulation Of Endosome Size (GO:0051036)	1/11	0.462112	0.72466	0	0	1.72548	1.33198	RAB11A
Regulation Of mRNA 3'-End Processing (GO:0031440)	1/11	0.462112	0.72466	0	0	1.72548	1.33198	ZC3H3
Regulation Of Mesenchymal Cell Proliferation (GO:0010464)	1/11	0.462112	0.72466	0	0	1.72548	1.33198	CTNNBIP1
Regulation Of Microtubule-Based Movement (GO:0060632)	1/11	0.462112	0.72466	0	0	1.72548	1.33198	LAMP1
Regulation Of Protein K63-linked Ubiquitination (GO:1900044)	1/11	0.462112	0.72466	0	0	1.72548	1.33198	UBE2N
Regulation Of Protein Exit From Endoplasmic Reticulum (GO:0070861)	1/11	0.462112	0.72466	0	0	1.72548	1.33198	INSIG1
Regulation Of Ventricular Cardiac Muscle Cell Action Potential (GO:0098911)	1/11	0.462112	0.72466	0	0	1.72548	1.33198	JUP
Response To Nitric Oxide (GO:0071731)	1/11	0.462112	0.72466	0	0	1.72548	1.33198	TXN
Sulfate Transport (GO:0008272)	1/11	0.462112	0.72466	0	0	1.72548	1.33198	SLC26A2
Visual Learning (GO:0008542)	1/11	0.462112	0.72466	0	0	1.72548	1.33198	CHRNB2
Vitamin D Metabolic Process (GO:0042359)	1/11	0.462112	0.72466	0	0	1.72548	1.33198	LGMN
Cellular Component Disassembly (GO:0022411)	3/46	0.465391	0.728097	0	0	1.20392	0.920852	DYRK3;MMP15;SH3PXD2B
Intracellular Protein Transmembrane Transport (GO:0065002)	3/46	0.465391	0.728097	0	0	1.20392	0.920852	RTN2;SEC61A1;HSPA5
Negative Regulation Of Cold-Induced Thermogenesis (GO:0120163)	3/46	0.465391	0.728097	0	0	1.20392	0.920852	WNT10B;NRDC;IP6K1
Positive Regulation Of Cell-Cell Adhesion (GO:0022409)	3/46	0.465391	0.728097	0	0	1.20392	0.920852	THY1;CD47;JAK1
Response To Hydrogen Peroxide (GO:0042542)	3/46	0.465391	0.728097	0	0	1.20392	0.920852	GPX1;RHOB;SOD1
Positive Regulation Of Interleukin-1 Production (GO:0032732)	4/64	0.468151	0.731731	0	0	1.15043	0.873134	PANX1;HSPB1;ISL1;MYD88
Positive Regulation Of Type I Interferon Production (GO:0032481)	4/64	0.468151	0.731731	0	0	1.15043	0.873134	HSP90AA1;DHX9;GAPDH;MYD88
Cellular Response To Organic Substance (GO:0071310)	5/82	0.469488	0.733137	0	0	1.12056	0.847271	SYK;DPYSL3;ARL6IP5;RHOA;POU4F2
Sodium Ion Transmembrane Transport (GO:0035725)	5/82	0.469488	0.733137	0	0	1.12056	0.847271	SLC6A17;SLC9A9;SCN2A;SLC8A2;SCN2B
Regulation Of Small GTPase Mediated Signal Transduction (GO:0051056)	7/118	0.470439	0.734279	0	0	1.08829	0.820666	ARHGAP22;AKAP13;ARHGEF12;ARHGEF17;CHN2;DYNLL1;ARHGAP45
RNA-mediated Gene Silencing (GO:0031047)	2/29	0.477084	0.740852	0	0	1.27815	0.945912	PIWIL2;DHX9
Cardiac Muscle Cell Action Potential (GO:0086001)	2/29	0.477084	0.740852	0	0	1.27815	0.945912	SLC4A3;SCN2B
Chondrocyte Differentiation (GO:0002062)	2/29	0.477084	0.740852	0	0	1.27815	0.945912	WNT10B;SLC26A2
Establishment Of Mitotic Spindle Orientation (GO:0000132)	2/29	0.477084	0.740852	0	0	1.27815	0.945912	DCTN1;PAFAH1B1
Heterotypic Cell-Cell Adhesion (GO:0034113)	2/29	0.477084	0.740852	0	0	1.27815	0.945912	JUP;ITGA7
Modified Amino Acid Transport (GO:0072337)	2/29	0.477084	0.740852	0	0	1.27815	0.945912	SLC5A6;SLC1A4
Positive Regulation Of Endopeptidase Activity (GO:0010950)	2/29	0.477084	0.740852	0	0	1.27815	0.945912	PSME3;TTBK1
Positive Regulation Of Viral Genome Replication (GO:0045070)	2/29	0.477084	0.740852	0	0	1.27815	0.945912	VAPB;HACD3
Regulation Of Developmental Growth (GO:0048638)	2/29	0.477084	0.740852	0	0	1.27815	0.945912	EPPK1;SOD1
Regulation Of Monoatomic Ion Transmembrane Transport (GO:0034765)	2/29	0.477084	0.740852	0	0	1.27815	0.945912	KCNJ12;WWP2
Tube Closure (GO:0060606)	2/29	0.477084	0.740852	0	0	1.27815	0.945912	SKI;DYNLL1
Bicellular Tight Junction Assembly (GO:0070830)	3/47	0.479676	0.741058	0	0	1.1765	0.864307	CLDN6;APC;ARL2
Negative Regulation Of Hydrolase Activity (GO:0051346)	3/47	0.479676	0.741058	0	0	1.1765	0.864307	CST3;ARL2;CHP1
Negative Regulation Of Tumor Necrosis Factor Production (GO:0032720)	3/47	0.479676	0.741058	0	0	1.1765	0.864307	SYT11;GSTP1;GAS6
Positive Regulation Of TOR Signaling (GO:0032008)	3/47	0.479676	0.741058	0	0	1.1765	0.864307	RRAGA;LAMTOR1;GAS6
Positive Regulation Of Lymphocyte Activation (GO:0051251)	3/47	0.479676	0.741058	0	0	1.1765	0.864307	GNAO1;THY1;CD47
Regulation Of Wound Healing (GO:0061041)	3/47	0.479676	0.741058	0	0	1.1765	0.864307	DMTN;F2R;EPPK1
Response To Organonitrogen Compound (GO:0010243)	3/47	0.479676	0.741058	0	0	1.1765	0.864307	CHRNB2;DERL1;MTOR
Calcium Ion Transmembrane Import Into Cytosol (GO:0097553)	5/83	0.480166	0.741058	0	0	1.10614	0.811488	PLCB3;F2R;TRPV2;SCN2A;SLC8A2
Monocarboxylic Acid Biosynthetic Process (GO:0072330)	4/65	0.480245	0.741058	0	0	1.13151	0.829914	ELOVL4;CHST12;FASN;OSBP
Positive Regulation Of Cellular Biosynthetic Process (GO:0031328)	10/174	0.484975	0.741058	0	0	1.05219	0.761428	PIWIL2;RBM3;EPM2AIP1;STARD4;HSP90AA1;SLC45A3;PDGFB;PXYLP1;VIM;MTOR
Phosphorylation (GO:0016310)	24/429	0.488569	0.741058	0	0	1.02261	0.732468	GPI;DYRK3;GSK3A;SYK;PDGFB;DYRK1B;PRKCA;YWHAZ;HIPK3;MTOR;TTBK1;DCLK1;PINK1;PRKAR1B;TOLLIP;CAMK4;PGK1;CSK;PIM2;GAS6;MAP3K13;PRKG1;JAK1;MAPK3
Activation Of GTPase Activity (GO:0090630)	6/102	0.48943	0.741058	0	0	1.07844	0.770561	ARHGAP22;NTRK3;TBC1D13;RAP1GAP;ARHGAP45;SLC27A4
Regulation Of Protein Secretion (GO:0050708)	6/102	0.48943	0.741058	0	0	1.07844	0.770561	ACHE;CYP51A1;ATP13A2;HMGCR;APBB1;STX1A
Purine Ribonucleotide Metabolic Process (GO:0009150)	5/84	0.49077	0.741058	0	0	1.09208	0.777317	HSPA8;ACOT7;ADSS1;HSPA1B;ACAT1
C-terminal Protein Amino Acid Modification (GO:0018410)	1/12	0.491604	0.741058	0	0	1.56853	1.11379	AGBL4
acetyl-CoA Biosynthetic Process (GO:0006085)	1/12	0.491604	0.741058	0	0	1.56853	1.11379	ACSS2
Actin-Myosin Filament Sliding (GO:0033275)	1/12	0.491604	0.741058	0	0	1.56853	1.11379	MYL6
Adult Locomotory Behavior (GO:0008344)	1/12	0.491604	0.741058	0	0	1.56853	1.11379	PAFAH1B1
Aspartate Family Amino Acid Metabolic Process (GO:0009066)	1/12	0.491604	0.741058	0	0	1.56853	1.11379	GOT2
Axonal Fasciculation (GO:0007413)	1/12	0.491604	0.741058	0	0	1.56853	1.11379	RTN4
Biogenic Amine Metabolic Process (GO:0006576)	1/12	0.491604	0.741058	0	0	1.56853	1.11379	OAZ2
Calcium Ion Import (GO:0070509)	1/12	0.491604	0.741058	0	0	1.56853	1.11379	MCUR1
Cardiac Right Ventricle Morphogenesis (GO:0003215)	1/12	0.491604	0.741058	0	0	1.56853	1.11379	ISL1
Cell Projection Assembly (GO:0030031)	1/12	0.491604	0.741058	0	0	1.56853	1.11379	PARVB
Cell-Cell Junction Maintenance (GO:0045217)	1/12	0.491604	0.741058	0	0	1.56853	1.11379	F2R
Cellular Component Maintenance (GO:0043954)	1/12	0.491604	0.741058	0	0	1.56853	1.11379	ITGA3
Cellular Response To Acidic pH (GO:0071468)	1/12	0.491604	0.741058	0	0	1.56853	1.11379	CHP1
Cellular Response To Leucine Starvation (GO:1990253)	1/12	0.491604	0.741058	0	0	1.56853	1.11379	MTOR
Defense Response To Tumor Cell (GO:0002357)	1/12	0.491604	0.741058	0	0	1.56853	1.11379	PRDX2
Early Endosome To Golgi Transport (GO:0034498)	1/12	0.491604	0.741058	0	0	1.56853	1.11379	SURF4
Glucose Import (GO:0046323)	1/12	0.491604	0.741058	0	0	1.56853	1.11379	SLC27A4
Lipoprotein Localization (GO:0044872)	1/12	0.491604	0.741058	0	0	1.56853	1.11379	SURF4
Morphogenesis Of A Polarized Epithelium (GO:0001738)	1/12	0.491604	0.741058	0	0	1.56853	1.11379	RAB10
Negative Regulation Of Cardiac Muscle Hypertrophy (GO:0010614)	1/12	0.491604	0.741058	0	0	1.56853	1.11379	GSK3A
Negative Regulation Of Coagulation (GO:0050819)	1/12	0.491604	0.741058	0	0	1.56853	1.11379	SERPINE2
Negative Regulation Of Epidermal Growth Factor-Activated Receptor Activity (GO:0007175)	1/12	0.491604	0.741058	0	0	1.56853	1.11379	CHMP6
Negative Regulation Of Mononuclear Cell Migration (GO:0071676)	1/12	0.491604	0.741058	0	0	1.56853	1.11379	NBL1
Negative Regulation Of Stem Cell Differentiation (GO:2000737)	1/12	0.491604	0.741058	0	0	1.56853	1.11379	YTHDF2
Nuclear Body Organization (GO:0030575)	1/12	0.491604	0.741058	0	0	1.56853	1.11379	DYRK3
Nucleotide Metabolic Process (GO:0009117)	1/12	0.491604	0.741058	0	0	1.56853	1.11379	ME1
Phosphatidylcholine Acyl-Chain Remodeling (GO:0036151)	1/12	0.491604	0.741058	0	0	1.56853	1.11379	MBOAT7
Positive Regulation Of Alcohol Biosynthetic Process (GO:1902932)	1/12	0.491604	0.741058	0	0	1.56853	1.11379	SREBF2
Positive Regulation Of Calcium-Mediated Signaling (GO:0050850)	1/12	0.491604	0.741058	0	0	1.56853	1.11379	P2RX3
Positive Regulation Of Integrin-Mediated Signaling Pathway (GO:2001046)	1/12	0.491604	0.741058	0	0	1.56853	1.11379	DMTN
Positive Regulation Of mRNA Metabolic Process (GO:1903313)	1/12	0.491604	0.741058	0	0	1.56853	1.11379	ZC3HAV1
Positive Regulation Of Neuroinflammatory Response (GO:0150078)	1/12	0.491604	0.741058	0	0	1.56853	1.11379	TTBK1
Positive Regulation Of Protein Export From Nucleus (GO:0046827)	1/12	0.491604	0.741058	0	0	1.56853	1.11379	GAS6
Positive Regulation Of Protein Localization To Cell Surface (GO:2000010)	1/12	0.491604	0.741058	0	0	1.56853	1.11379	TMEM35A
Positive Regulation Of Ruffle Assembly (GO:1900029)	1/12	0.491604	0.741058	0	0	1.56853	1.11379	DEF8
Positive Regulation Of Sodium Ion Transmembrane Transporter Activity (GO:2000651)	1/12	0.491604	0.741058	0	0	1.56853	1.11379	CHP1
Positive Regulation Of Vasoconstriction (GO:0045907)	1/12	0.491604	0.741058	0	0	1.56853	1.11379	F2R
Positive Regulation Of Voltage-Gated Calcium Channel Activity (GO:1901387)	1/12	0.491604	0.741058	0	0	1.56853	1.11379	PPP3R1
Protein Insertion Into Mitochondrial Inner Membrane (GO:0045039)	1/12	0.491604	0.741058	0	0	1.56853	1.11379	TIMM10B
Regulation Of DNA-templated DNA Replication Initiation (GO:0030174)	1/12	0.491604	0.741058	0	0	1.56853	1.11379	MCM6
Regulation Of Actin Filament Organization (GO:0110053)	1/12	0.491604	0.741058	0	0	1.56853	1.11379	BRK1
Regulation Of Hematopoietic Stem Cell Differentiation (GO:1902036)	1/12	0.491604	0.741058	0	0	1.56853	1.11379	YTHDF2
Regulation Of Leukocyte Adhesion To Vascular Endothelial Cell (GO:1904994)	1/12	0.491604	0.741058	0	0	1.56853	1.11379	RHOA
Regulation Of Monooxygenase Activity (GO:0032768)	1/12	0.491604	0.741058	0	0	1.56853	1.11379	POR
Regulation Of Retinoic Acid Receptor Signaling Pathway (GO:0048385)	1/12	0.491604	0.741058	0	0	1.56853	1.11379	CALR
Regulation Of Retrograde Protein Transport, ER To Cytosol (GO:1904152)	1/12	0.491604	0.741058	0	0	1.56853	1.11379	SVIP
Regulation Of Sensory Perception (GO:0051931)	1/12	0.491604	0.741058	0	0	1.56853	1.11379	F2R
Relaxation Of Cardiac Muscle (GO:0055119)	1/12	0.491604	0.741058	0	0	1.56853	1.11379	GSTM2
Ribosome Disassembly (GO:0032790)	1/12	0.491604	0.741058	0	0	1.56853	1.11379	ASCC3
Secretion (GO:0046903)	1/12	0.491604	0.741058	0	0	1.56853	1.11379	TPD52
Semaphorin-Plexin Signaling Pathway Involved In Neuron Projection Guidance (GO:1902285)	1/12	0.491604	0.741058	0	0	1.56853	1.11379	PLXNC1
Cellular Response To Type II Interferon (GO:0071346)	4/66	0.49223	0.741668	0	0	1.1132	0.789046	CD47;CALM1;GAPDH;JAK1
Post-Translational Protein Modification (GO:0043687)	3/48	0.493778	0.741943	0	0	1.15029	0.811724	FN3K;PRKCA;ZC3HAV1
Regulation Of DNA Binding (GO:0051101)	3/48	0.493778	0.741943	0	0	1.15029	0.811724	SKI;SUMO3;TXN
Regulation Of Intrinsic Apoptotic Signaling Pathway (GO:2001242)	3/48	0.493778	0.741943	0	0	1.15029	0.811724	BCAP31;PINK1;P4HB
DNA Geometric Change (GO:0032392)	2/30	0.495072	0.741943	0	0	1.23244	0.866467	DHX9;ASCC3
Negative Regulation Of Blood Coagulation (GO:0030195)	2/30	0.495072	0.741943	0	0	1.23244	0.866467	SERPINE2;PDGFB
Negative Regulation Of Epithelial To Mesenchymal Transition (GO:0010719)	2/30	0.495072	0.741943	0	0	1.23244	0.866467	SPRED1;SPRY2
Negative Regulation Of Myeloid Leukocyte Differentiation (GO:0002762)	2/30	0.495072	0.741943	0	0	1.23244	0.866467	TCTA;ZFPM1
Phospholipid Dephosphorylation (GO:0046839)	2/30	0.495072	0.741943	0	0	1.23244	0.866467	PLPPR3;OCRL
Positive Regulation Of Lipid Kinase Activity (GO:0090218)	2/30	0.495072	0.741943	0	0	1.23244	0.866467	PDGFB;MAPT
Positive Regulation Of Phosphate Metabolic Process (GO:0045937)	2/30	0.495072	0.741943	0	0	1.23244	0.866467	PTGES3;PSEN1
Protein Palmitoylation (GO:0018345)	2/30	0.495072	0.741943	0	0	1.23244	0.866467	ZDHHC9;ZDHHC23
Response To Epidermal Growth Factor (GO:0070849)	2/30	0.495072	0.741943	0	0	1.23244	0.866467	DUSP3;MAPK3
Positive Regulation Of Amide Metabolic Process (GO:0034250)	5/85	0.501295	0.750597	0	0	1.07837	0.744679	PIWIL2;RBM3;GSK3A;VIM;MTOR
Regulation Of Osteoblast Differentiation (GO:0045667)	5/85	0.501295	0.750597	0	0	1.07837	0.744679	SKI;BAMBI;SUFU;WNT7B;CTNNBIP1
Regulation Of Viral Genome Replication (GO:0045069)	4/67	0.504098	0.753236	0	0	1.09547	0.750381	BTBD17;VAPB;ZC3HAV1;HACD3
Positive Regulation Of Macromolecule Biosynthetic Process (GO:0010557)	7/122	0.505774	0.753236	0	0	1.05021	0.715891	PIWIL2;RBM3;EPM2AIP1;MTPN;PDGFB;VIM;MTOR
Autophagy Of Mitochondrion (GO:0000422)	3/49	0.507688	0.753236	0	0	1.12522	0.762777	MAP1LC3B;PINK1;MAP1LC3A
Erythrocyte Differentiation (GO:0030218)	3/49	0.507688	0.753236	0	0	1.12522	0.762777	DYRK3;DMTN;ZFPM1
Fatty Acid Beta-Oxidation (GO:0006635)	3/49	0.507688	0.753236	0	0	1.12522	0.762777	ECHS1;ACAT2;ACAT1
Heterophilic Cell-Cell Adhesion Via Plasma Membrane Cell Adhesion Molecules (GO:0007157)	3/49	0.507688	0.753236	0	0	1.12522	0.762777	IGSF21;CADM3;AMIGO1
Negative Regulation Of Tumor Necrosis Factor Superfamily Cytokine Production (GO:1903556)	3/49	0.507688	0.753236	0	0	1.12522	0.762777	SYT11;GSTP1;GAS6
Positive Regulation Of Nervous System Development (GO:0051962)	3/49	0.507688	0.753236	0	0	1.12522	0.762777	CLSTN3;CLSTN1;SLITRK5
Response To Lipopolysaccharide (GO:0032496)	9/159	0.509094	0.753236	0	0	1.03518	0.698873	GSTP1;F2R;PELI1;LDOC1;VIM;PPM1E;MYD88;RHOA;HNRNPA0
Negative Regulation Of Angiogenesis (GO:0016525)	5/86	0.511734	0.753236	0	0	1.065	0.713495	SPRED1;PGK1;SPRY2;VASH1;EPN1
Actin Filament Polymerization (GO:0030041)	2/31	0.512661	0.753236	0	0	1.18988	0.795004	MSRB2;RAC1
Cardiac Muscle Tissue Morphogenesis (GO:0055008)	2/31	0.512661	0.753236	0	0	1.18988	0.795004	ISL1;ZFPM1
Cellular Response To cAMP (GO:0071320)	2/31	0.512661	0.753236	0	0	1.18988	0.795004	RAP1A;DMTN
Leukocyte Cell-Cell Adhesion (GO:0007159)	2/31	0.512661	0.753236	0	0	1.18988	0.795004	SYK;CERCAM
Negative Regulation Of Cell-Matrix Adhesion (GO:0001953)	2/31	0.512661	0.753236	0	0	1.18988	0.795004	DMTN;DYNLL1
Negative Regulation Of Chemotaxis (GO:0050922)	2/31	0.512661	0.753236	0	0	1.18988	0.795004	DUSP3;SEMA4F
Non-Motile Cilium Assembly (GO:1905515)	2/31	0.512661	0.753236	0	0	1.18988	0.795004	BBS10;DCTN1
Positive Regulation Of G1/S Transition Of Mitotic Cell Cycle (GO:1900087)	2/31	0.512661	0.753236	0	0	1.18988	0.795004	LSM11;EIF4G1
Regulation Of Extrinsic Apoptotic Signaling Pathway Via Death Domain Receptors (GO:1902041)	2/31	0.512661	0.753236	0	0	1.18988	0.795004	GPX1;FAIM2
Regulation Of Protein Localization To Cell Surface (GO:2000008)	2/31	0.512661	0.753236	0	0	1.18988	0.795004	GPM6B;TMEM35A
Regulation Of Transmembrane Receptor Protein Serine/Threonine Kinase Signaling Pathway (GO:0090092)	2/31	0.512661	0.753236	0	0	1.18988	0.795004	ITGA3;DKK3
Response To Estradiol (GO:0032355)	2/31	0.512661	0.753236	0	0	1.18988	0.795004	LCOR;POU4F2
Negative Regulation Of Cytokine Production (GO:0001818)	10/178	0.514124	0.753236	0	0	1.02692	0.683203	SIGIRR;NPLOC4;SYT11;TMSB4X;ARRB1;RAC1;GAS6;ZFPM1;EXTL3;ASB1
Intermediate Filament Organization (GO:0045109)	4/68	0.515841	0.753236	0	0	1.0783	0.713786	EPPK1;VIM;INA;BBLN
ATP Transport (GO:0015867)	1/13	0.519481	0.753236	0	0	1.43775	0.941617	CD47
ERBB2 Signaling Pathway (GO:0038128)	1/13	0.519481	0.753236	0	0	1.43775	0.941617	CPNE3
Acute-Phase Response (GO:0006953)	1/13	0.519481	0.753236	0	0	1.43775	0.941617	SIGIRR
Atrioventricular Valve Development (GO:0003171)	1/13	0.519481	0.753236	0	0	1.43775	0.941617	ZFPM1
Cardiac Left Ventricle Morphogenesis (GO:0003214)	1/13	0.519481	0.753236	0	0	1.43775	0.941617	GSK3A
Cellular Response To Interleukin-4 (GO:0071353)	1/13	0.519481	0.753236	0	0	1.43775	0.941617	JAK1
Embryonic Hemopoiesis (GO:0035162)	1/13	0.519481	0.753236	0	0	1.43775	0.941617	ZFPM1
Endoplasmic Reticulum Mannose Trimming (GO:1904380)	1/13	0.519481	0.753236	0	0	1.43775	0.941617	RNF103
Ether Lipid Metabolic Process (GO:0046485)	1/13	0.519481	0.753236	0	0	1.43775	0.941617	PAFAH1B1
Extracellular Transport (GO:0006858)	1/13	0.519481	0.753236	0	0	1.43775	0.941617	WWP2
Eye Photoreceptor Cell Development (GO:0042462)	1/13	0.519481	0.753236	0	0	1.43775	0.941617	THY1
Glutamine Metabolic Process (GO:0006541)	1/13	0.519481	0.753236	0	0	1.43775	0.941617	GLS
Interleukin-6-Mediated Signaling Pathway (GO:0070102)	1/13	0.519481	0.753236	0	0	1.43775	0.941617	JAK1
Killing By Host Of Symbiont Cells (GO:0051873)	1/13	0.519481	0.753236	0	0	1.43775	0.941617	GAPDH
Lipid Oxidation (GO:0034440)	1/13	0.519481	0.753236	0	0	1.43775	0.941617	ADIPOR1
Membrane Protein Intracellular Domain Proteolysis (GO:0031293)	1/13	0.519481	0.753236	0	0	1.43775	0.941617	MBTPS2
Microtubule-Based Transport (GO:0099111)	1/13	0.519481	0.753236	0	0	1.43775	0.941617	DYNC1I1
Microvillus Organization (GO:0032528)	1/13	0.519481	0.753236	0	0	1.43775	0.941617	RAP1A
Mitochondrial Fission (GO:0000266)	1/13	0.519481	0.753236	0	0	1.43775	0.941617	MUL1
Monoacylglycerol Metabolic Process (GO:0046462)	1/13	0.519481	0.753236	0	0	1.43775	0.941617	FAAH
Myeloid Dendritic Cell Activation (GO:0001773)	1/13	0.519481	0.753236	0	0	1.43775	0.941617	CAMK4
Negative Regulation Of Cartilage Development (GO:0061037)	1/13	0.519481	0.753236	0	0	1.43775	0.941617	WNT9A
Negative Regulation Of Cell Activation (GO:0050866)	1/13	0.519481	0.753236	0	0	1.43775	0.941617	PDGFB
Negative Regulation Of Cell Migration Involved In Sprouting Angiogenesis (GO:0090051)	1/13	0.519481	0.753236	0	0	1.43775	0.941617	RHOA
Neuromuscular Process Controlling Balance (GO:0050885)	1/13	0.519481	0.753236	0	0	1.43775	0.941617	PAFAH1B1
Nucleotide-Sugar Metabolic Process (GO:0009225)	1/13	0.519481	0.753236	0	0	1.43775	0.941617	GMDS
Peptidyl-Tyrosine Autophosphorylation (GO:0038083)	1/13	0.519481	0.753236	0	0	1.43775	0.941617	MAPK3
Positive Regulation Of Cellular Response To Insulin Stimulus (GO:1900078)	1/13	0.519481	0.753236	0	0	1.43775	0.941617	ECHDC3
Positive Regulation Of Cyclase Activity (GO:0031281)	1/13	0.519481	0.753236	0	0	1.43775	0.941617	MAPK3
Positive Regulation Of Fatty Acid Biosynthetic Process (GO:0045723)	1/13	0.519481	0.753236	0	0	1.43775	0.941617	SLC45A3
Positive Regulation Of Glycogen Biosynthetic Process (GO:0045725)	1/13	0.519481	0.753236	0	0	1.43775	0.941617	EPM2AIP1
Positive Regulation Of Granulocyte Macrophage Colony-Stimulating Factor Production (GO:0032725)	1/13	0.519481	0.753236	0	0	1.43775	0.941617	ISL1
Positive Regulation Of Macrophage Chemotaxis (GO:0010759)	1/13	0.519481	0.753236	0	0	1.43775	0.941617	MAPK3
Positive Regulation Of Potassium Ion Transmembrane Transporter Activity (GO:1901018)	1/13	0.519481	0.753236	0	0	1.43775	0.941617	GAL
Protein Hydroxylation (GO:0018126)	1/13	0.519481	0.753236	0	0	1.43775	0.941617	PLOD1
Protein Localization To Synapse (GO:0035418)	1/13	0.519481	0.753236	0	0	1.43775	0.941617	NRXN2
Regulation Of IRE1-mediated Unfolded Protein Response (GO:1903894)	1/13	0.519481	0.753236	0	0	1.43775	0.941617	HSPA5
Regulation Of Cell Fate Commitment (GO:0010453)	1/13	0.519481	0.753236	0	0	1.43775	0.941617	MTA3
Regulation Of Cell Projection Organization (GO:0031344)	1/13	0.519481	0.753236	0	0	1.43775	0.941617	SPRY2
Regulation Of Myoblast Fusion (GO:1901739)	1/13	0.519481	0.753236	0	0	1.43775	0.941617	EHD1
Regulation Of Nitric-Oxide Synthase Biosynthetic Process (GO:0051769)	1/13	0.519481	0.753236	0	0	1.43775	0.941617	GSTP1
Regulation Of Oxidoreductase Activity (GO:0051341)	1/13	0.519481	0.753236	0	0	1.43775	0.941617	MT3
Regulation Of Transcription Of Nucleolar Large rRNA By RNA Polymerase I (GO:1901836)	1/13	0.519481	0.753236	0	0	1.43775	0.941617	MTOR
Regulation Of Trophoblast Cell Migration (GO:1901163)	1/13	0.519481	0.753236	0	0	1.43775	0.941617	CALR
Regulation Of Vasculogenesis (GO:2001212)	1/13	0.519481	0.753236	0	0	1.43775	0.941617	RAP1A
Relaxation Of Muscle (GO:0090075)	1/13	0.519481	0.753236	0	0	1.43775	0.941617	GSTM2
Response To Chemokine (GO:1990868)	1/13	0.519481	0.753236	0	0	1.43775	0.941617	RHOA
Response To Progesterone (GO:0032570)	1/13	0.519481	0.753236	0	0	1.43775	0.941617	WBP2
Thymus Development (GO:0048538)	1/13	0.519481	0.753236	0	0	1.43775	0.941617	SOD1
Regulation Of TORC1 Signaling (GO:1903432)	3/50	0.521394	0.75503	0	0	1.10122	0.717171	DYRK3;RRAGA;CASTOR2
Regulation Of Epithelial Cell Migration (GO:0010632)	3/50	0.521394	0.75503	0	0	1.10122	0.717171	RTN4;RAB11A;PTPRG
Regulation Of Interleukin-12 Production (GO:0032655)	3/50	0.521394	0.75503	0	0	1.10122	0.717171	SYK;CD47;ISL1
Protein Modification By Small Protein Conjugation (GO:0032446)	20/364	0.528182	0.763466	0	0	1.00285	0.640135	VPS18;UBE2D4;URM1;MUL1;WWP2;ARRB1;PJA2;UBE2L3;KLHL9;COPS4;VCPIP1;PINK1;RNF103;UBB;SUMO3;UBE2N;UBA1;STX1A;SKP1;ASB1
Female Gamete Generation (GO:0007292)	2/32	0.529841	0.763466	0	0	1.15015	0.730552	PIWIL2;NANOS1
Mitochondrial Membrane Organization (GO:0007006)	2/32	0.529841	0.763466	0	0	1.15015	0.730552	LETM1;DNAJC11
Negative Regulation Of Fat Cell Differentiation (GO:0045599)	2/32	0.529841	0.763466	0	0	1.15015	0.730552	WNT10B;RUNX1T1
Negative Regulation Of Osteoblast Differentiation (GO:0045668)	2/32	0.529841	0.763466	0	0	1.15015	0.730552	SKI;SUFU
Neural Tube Closure (GO:0001843)	2/32	0.529841	0.763466	0	0	1.15015	0.730552	SKI;DYNLL1
Purine Ribonucleoside Triphosphate Metabolic Process (GO:0009205)	2/32	0.529841	0.763466	0	0	1.15015	0.730552	HSPA8;HSPA1B
Regulation Of Cholesterol Efflux (GO:0010874)	2/32	0.529841	0.763466	0	0	1.15015	0.730552	LAMTOR1;SREBF2
Respiratory System Development (GO:0060541)	2/32	0.529841	0.763466	0	0	1.15015	0.730552	ITGA3;WNT7B
Negative Regulation Of Cell Growth (GO:0030308)	7/125	0.531747	0.763466	0	0	1.02335	0.646333	GSK3A;DCC;MUL1;FGF13;MT3;RTN4;HSPA1B
SMAD Protein Signal Transduction (GO:0060395)	3/51	0.53489	0.763466	0	0	1.07823	0.674639	SKI;GDF11;BMP8A
Microtubule Bundle Formation (GO:0001578)	3/51	0.53489	0.763466	0	0	1.07823	0.674639	TPPP3;MAP1S;CHP1
Positive Regulation Of Protein Localization To Plasma Membrane (GO:1903078)	3/51	0.53489	0.763466	0	0	1.07823	0.674639	CNST;ITGA3;PTPN9
Positive Regulation Of Autophagy (GO:0010508)	6/107	0.536538	0.763466	0	0	1.02478	0.638046	GSK3A;PINK1;TRIM58;PIM2;SVIP;PAFAH1B2
Negative Regulation Of Epithelial Cell Proliferation (GO:0050680)	4/70	0.538928	0.763466	0	0	1.04551	0.646306	CDKN1C;MAGED1;EPPK1;VASH1
Regulation Of Cellular Biosynthetic Process (GO:0031326)	4/70	0.538928	0.763466	0	0	1.04551	0.646306	RBM3;MTPN;RAC1;CD47
Cellular Response To Peptide Hormone Stimulus (GO:0071375)	5/89	0.542489	0.763466	0	0	1.0268	0.627977	RAB10;GSK3A;PKM;INSIG1;SLC30A10
Proteolysis (GO:0006508)	18/330	0.542874	0.763466	0	0	0.995005	0.607827	RET;ERAP1;ADAM11;VASH1;PSEN1;SPPL3;CNDP2;BACE1;RNF123;PSMA6;SPCS3;MMP24;PSMB5;MMP15;CPE;CAPN1;CTSD;LGMN
Plasma Membrane Bounded Cell Projection Assembly (GO:0120031)	15/275	0.545323	0.763466	0	0	0.995019	0.603356	DYNC2I2;DMTN;ARL3;ARMC9;OCRL;PARVB;TTBK2;EHD1;DNM3;ABLIM1;RAP1A;FSCN1;RAC1;ATP6V0D1;RAB8B
Positive Regulation Of DNA Metabolic Process (GO:0051054)	6/108	0.54574	0.763466	0	0	1.01468	0.614503	BCAR3;NPM2;DHX9;PDGFB;UBE2N;ACTR8
MHC Class II Protein Complex Assembly (GO:0002399)	1/14	0.54583	0.763466	0	0	1.32708	0.803477	GNAO1
Bone Morphogenesis (GO:0060349)	1/14	0.54583	0.763466	0	0	1.32708	0.803477	SKI
Contractile Actin Filament Bundle Assembly (GO:0030038)	1/14	0.54583	0.763466	0	0	1.32708	0.803477	RHOA
Establishment Of Chromosome Localization (GO:0051303)	1/14	0.54583	0.763466	0	0	1.32708	0.803477	MAP1S
Establishment Of Protein Localization To Chromosome (GO:0070199)	1/14	0.54583	0.763466	0	0	1.32708	0.803477	WBP2
Establishment Of Spindle Localization (GO:0051293)	1/14	0.54583	0.763466	0	0	1.32708	0.803477	MAP4
Ethanol Metabolic Process (GO:0006067)	1/14	0.54583	0.763466	0	0	1.32708	0.803477	ACSS2
Formation Of Cytoplasmic Translation Initiation Complex (GO:0001732)	1/14	0.54583	0.763466	0	0	1.32708	0.803477	EIF3I
Glucosamine-Containing Compound Metabolic Process (GO:1901071)	1/14	0.54583	0.763466	0	0	1.32708	0.803477	OGA
Mammary Gland Epithelium Development (GO:0061180)	1/14	0.54583	0.763466	0	0	1.32708	0.803477	WNT7B
Medium-Chain Fatty Acid Metabolic Process (GO:0051791)	1/14	0.54583	0.763466	0	0	1.32708	0.803477	ACOT7
miRNA-mediated Gene Silencing By Inhibition Of Translation (GO:0035278)	1/14	0.54583	0.763466	0	0	1.32708	0.803477	EIF4G1
Microvillus Assembly (GO:0030033)	1/14	0.54583	0.763466	0	0	1.32708	0.803477	RAP1A
Monosaccharide Transmembrane Transport (GO:0015749)	1/14	0.54583	0.763466	0	0	1.32708	0.803477	SLC45A3
Negative Regulation Of Chondrocyte Differentiation (GO:0032331)	1/14	0.54583	0.763466	0	0	1.32708	0.803477	WNT9A
Negative Regulation Of Cilium Assembly (GO:1902018)	1/14	0.54583	0.763466	0	0	1.32708	0.803477	MAP4
Negative Regulation Of Defense Response To Virus (GO:0050687)	1/14	0.54583	0.763466	0	0	1.32708	0.803477	MUL1
Negative Regulation Of Fatty Acid Biosynthetic Process (GO:0045717)	1/14	0.54583	0.763466	0	0	1.32708	0.803477	WDTC1
Negative Regulation Of Smooth Muscle Cell Migration (GO:0014912)	1/14	0.54583	0.763466	0	0	1.32708	0.803477	PRKG1
Negative Regulation Of Transcription Elongation By RNA Polymerase II (GO:0034244)	1/14	0.54583	0.763466	0	0	1.32708	0.803477	NELFCD
Nuclear Pore Organization (GO:0006999)	1/14	0.54583	0.763466	0	0	1.32708	0.803477	RTN4
Pancreas Development (GO:0031016)	1/14	0.54583	0.763466	0	0	1.32708	0.803477	ISL1
Peptide Antigen Assembly With MHC Class II Protein Complex (GO:0002503)	1/14	0.54583	0.763466	0	0	1.32708	0.803477	GNAO1
Phagolysosome Assembly (GO:0001845)	1/14	0.54583	0.763466	0	0	1.32708	0.803477	CORO1A
Photoreceptor Cell Development (GO:0042461)	1/14	0.54583	0.763466	0	0	1.32708	0.803477	ARL3
Positive Regulation Of Glycogen Metabolic Process (GO:0070875)	1/14	0.54583	0.763466	0	0	1.32708	0.803477	EPM2AIP1
Positive Regulation Of Heterotypic Cell-Cell Adhesion (GO:0034116)	1/14	0.54583	0.763466	0	0	1.32708	0.803477	THY1
Positive Regulation Of Long-Term Synaptic Potentiation (GO:1900273)	1/14	0.54583	0.763466	0	0	1.32708	0.803477	LGMN
Positive Regulation Of Membrane Protein Ectodomain Proteolysis (GO:0051044)	1/14	0.54583	0.763466	0	0	1.32708	0.803477	NRDC
Positive Regulation Of Nuclear-Transcribed mRNA Catabolic Process, Deadenylation-Dependent Decay (GO:1900153)	1/14	0.54583	0.763466	0	0	1.32708	0.803477	NANOS1
Positive Regulation Of Telomere Maintenance In Response To DNA Damage (GO:1904507)	1/14	0.54583	0.763466	0	0	1.32708	0.803477	ACTR8
Positive Regulation Of Transporter Activity (GO:0032411)	1/14	0.54583	0.763466	0	0	1.32708	0.803477	SYNGR3
Primary Alcohol Metabolic Process (GO:0034308)	1/14	0.54583	0.763466	0	0	1.32708	0.803477	GDE1
Protein Homotrimerization (GO:0070207)	1/14	0.54583	0.763466	0	0	1.32708	0.803477	P2RX3
Protein Localization To Vacuole (GO:0072665)	1/14	0.54583	0.763466	0	0	1.32708	0.803477	RTN4
Protein Trimerization (GO:0070206)	1/14	0.54583	0.763466	0	0	1.32708	0.803477	P2RX3
Regulation Of Carbohydrate Catabolic Process (GO:0043470)	1/14	0.54583	0.763466	0	0	1.32708	0.803477	PGAM1
Regulation Of Cell Fate Specification (GO:0042659)	1/14	0.54583	0.763466	0	0	1.32708	0.803477	MTA3
Regulation Of Establishment Of Protein Localization (GO:0070201)	1/14	0.54583	0.763466	0	0	1.32708	0.803477	CTSD
Regulation Of Exit From Mitosis (GO:0007096)	1/14	0.54583	0.763466	0	0	1.32708	0.803477	NPM2
Regulation Of Integrin Activation (GO:0033623)	1/14	0.54583	0.763466	0	0	1.32708	0.803477	FARP2
Regulation Of Leukocyte Activation (GO:0002694)	1/14	0.54583	0.763466	0	0	1.32708	0.803477	PJA2
Regulation Of Macrophage Differentiation (GO:0045649)	1/14	0.54583	0.763466	0	0	1.32708	0.803477	PRKCA
Regulation Of Mast Cell Degranulation (GO:0043304)	1/14	0.54583	0.763466	0	0	1.32708	0.803477	SYK
Regulation Of Neuron Projection Arborization (GO:0150011)	1/14	0.54583	0.763466	0	0	1.32708	0.803477	MAP3K13
Regulation Of Sensory Perception Of Pain (GO:0051930)	1/14	0.54583	0.763466	0	0	1.32708	0.803477	F2R
Regulation Of Transposition (GO:0010528)	1/14	0.54583	0.763466	0	0	1.32708	0.803477	PIWIL2
Renal Water Homeostasis (GO:0003091)	1/14	0.54583	0.763466	0	0	1.32708	0.803477	WFS1
Respiratory Electron Transport Chain (GO:0022904)	1/14	0.54583	0.763466	0	0	1.32708	0.803477	UQCRFS1
Response To Muscle Stretch (GO:0035994)	1/14	0.54583	0.763466	0	0	1.32708	0.803477	CDH2
Serine Family Amino Acid Metabolic Process (GO:0009069)	1/14	0.54583	0.763466	0	0	1.32708	0.803477	SEPHS2
Stress Fiber Assembly (GO:0043149)	1/14	0.54583	0.763466	0	0	1.32708	0.803477	RHOA
Synaptic Transmission, GABAergic (GO:0051932)	1/14	0.54583	0.763466	0	0	1.32708	0.803477	GABRB3
Synaptonemal Complex Assembly (GO:0007130)	1/14	0.54583	0.763466	0	0	1.32708	0.803477	STAG3
Synaptonemal Complex Organization (GO:0070193)	1/14	0.54583	0.763466	0	0	1.32708	0.803477	STAG3
Vascular Endothelial Growth Factor Signaling Pathway (GO:0038084)	1/14	0.54583	0.763466	0	0	1.32708	0.803477	VEGFB
Lung Development (GO:0030324)	2/33	0.546603	0.763466	0	0	1.11299	0.672283	ITGA3;WNT7B
Negative Regulation Of Double-Strand Break Repair (GO:2000780)	2/33	0.546603	0.763466	0	0	1.11299	0.672283	OTUB2;OTUB1
Positive Regulation Of Interleukin-12 Production (GO:0032735)	2/33	0.546603	0.763466	0	0	1.11299	0.672283	SYK;ISL1
Positive Regulation Of Ion Transmembrane Transporter Activity (GO:0032414)	2/33	0.546603	0.763466	0	0	1.11299	0.672283	NDUFA4;PIRT
Regulation Of Activated T Cell Proliferation (GO:0046006)	2/33	0.546603	0.763466	0	0	1.11299	0.672283	PRKAR1A;TNFSF9
Regulation Of Cell Adhesion Mediated By Integrin (GO:0033628)	2/33	0.546603	0.763466	0	0	1.11299	0.672283	RET;SYK
Regulation Of Type I Interferon-Mediated Signaling Pathway (GO:0060338)	2/33	0.546603	0.763466	0	0	1.11299	0.672283	YTHDF2;MUL1
Signal Transduction By P53 Class Mediator (GO:0072331)	2/33	0.546603	0.763466	0	0	1.11299	0.672283	NDRG1;POU4F2
Vasculogenesis (GO:0001570)	2/33	0.546603	0.763466	0	0	1.11299	0.672283	SPRED1;WNT7B
Adenylate Cyclase-Inhibiting G Protein-Coupled Receptor Signaling Pathway (GO:0007193)	3/52	0.548167	0.763657	0	0	1.05616	0.634939	CHRM4;PSAP;GNAI2
Cardiac Muscle Tissue Development (GO:0048738)	3/52	0.548167	0.763657	0	0	1.05616	0.634939	AKAP13;MSC;ZFPM1
Icosanoid Metabolic Process (GO:0006690)	3/52	0.548167	0.763657	0	0	1.05616	0.634939	FAAH;DAGLA;GPX1
Negative Regulation Of Response To Stimulus (GO:0048585)	3/52	0.548167	0.763657	0	0	1.05616	0.634939	UBASH3B;WFS1;THY1
Neurotransmitter Transport (GO:0006836)	3/52	0.548167	0.763657	0	0	1.05616	0.634939	SYT1;STXBP1;NRXN2
Regulation Of Proteolysis (GO:0030162)	3/52	0.548167	0.763657	0	0	1.05616	0.634939	CST3;SERPINE2;AURKAIP1
Cytokine-Mediated Signaling Pathway (GO:0019221)	14/257	0.548337	0.763657	0	0	0.993641	0.597044	SYK;PDGFB;GPR75;ADIPOR1;MT3;IL17RA;RRAGA;TOLLIP;TMSB4X;P4HB;MYD88;JAK1;IL13RA1;MAPK3
Regulation Of Response To External Stimulus (GO:0032101)	7/127	0.54876	0.763929	0	0	1.00618	0.603804	PSMA6;GRN;TMSB4X;F2R;ERAP1;MYD88;PTGES
Positive Regulation Of Cellular Catabolic Process (GO:0031331)	8/146	0.551597	0.767559	0	0	0.999893	0.594873	GSK3A;NRDC;TRIM58;PIM2;PSEN1;ZC3HAV1;SVIP;MTOR
Positive Regulation Of Proteasomal Protein Catabolic Process (GO:1901800)	5/90	0.552537	0.768229	0	0	1.01467	0.601934	PABIR1;GSK3A;PSMC5;ZER1;HSPA1B
Regulation Of Phosphatidylinositol 3-Kinase Signaling (GO:0014066)	5/90	0.552537	0.768229	0	0	1.01467	0.601934	NTRK2;NTRK3;F2R;PDGFB;EXTL3
Positive Regulation Of Cell Motility (GO:2000147)	12/221	0.555258	0.771691	0	0	0.990219	0.582568	RET;CDC42;GRN;HSPA5;APC;NTRK3;F2R;PDGFB;SPRY2;CPNE3;PRKCA;SEMA4F
Regulation Of Inflammatory Response (GO:0050727)	13/240	0.557784	0.772363	0	0	0.987634	0.576564	GRN;DAGLA;DHX9;ISL1;IL17RA;PSMA6;FNDC4;DDT;TMSB4X;CD47;EXTL3;MYD88;PTGES
Protein Phosphorylation (GO:0006468)	27/500	0.560263	0.772363	0	0	0.984178	0.570183	GPI;DYRK3;GSK3A;PDGFB;TTBK1;TTBK2;PRDX4;CSK;PIM2;ERC1;PRKG1;JAK1;MAPK3;NTRK2;SYK;DYRK1B;PRKCA;YWHAZ;HIPK3;MTOR;DCLK1;PINK1;PRKAR1B;CAMK4;ATP13A2;GAS6;MAP3K13
Actin Polymerization Or Depolymerization (GO:0008154)	3/53	0.561219	0.772363	0	0	1.03499	0.597854	TWF2;MSRB2;RAC1
mRNA Stabilization (GO:0048255)	3/53	0.561219	0.772363	0	0	1.03499	0.597854	DHX9;MYD88;HNRNPA0
Regulation Of Receptor Signaling Pathway Via JAK-STAT (GO:0046425)	3/53	0.561219	0.772363	0	0	1.03499	0.597854	GPI;F2R;CALM1
Tight Junction Assembly (GO:0120192)	3/53	0.561219	0.772363	0	0	1.03499	0.597854	CLDN6;APC;ARL2
Regulation Of Cellular Localization (GO:0060341)	4/72	0.561444	0.772363	0	0	1.01465	0.585701	HSP90AA1;REEP5;TRIM58;TRIM67
Regulation Of Epithelial Cell Proliferation (GO:0050678)	5/91	0.562477	0.772363	0	0	1.00281	0.577024	CDKN1C;GRN;GPX1;MAGED1;EPPK1
Cellular Response To Amyloid-Beta (GO:1904646)	2/34	0.562942	0.772363	0	0	1.07815	0.619484	PSEN1;LGMN
Establishment Of Mitotic Spindle Localization (GO:0040001)	2/34	0.562942	0.772363	0	0	1.07815	0.619484	DCTN1;PAFAH1B1
Negative Regulation Of Cell Cycle Process (GO:0010948)	2/34	0.562942	0.772363	0	0	1.07815	0.619484	TOM1L2;AURKAIP1
Negative Regulation Of Interleukin-6 Production (GO:0032715)	2/34	0.562942	0.772363	0	0	1.07815	0.619484	SYT11;GAS6
Positive Regulation Of Organelle Organization (GO:0010638)	2/34	0.562942	0.772363	0	0	1.07815	0.619484	ANXA2;SURF4
Purine Nucleotide Metabolic Process (GO:0006163)	2/34	0.562942	0.772363	0	0	1.07815	0.619484	IDH1;ME1
Regulation Of DNA Biosynthetic Process (GO:2000278)	2/34	0.562942	0.772363	0	0	1.07815	0.619484	PDGFB;SMG6
Regulation Of T Cell Receptor Signaling Pathway (GO:0050856)	2/34	0.562942	0.772363	0	0	1.07815	0.619484	DUSP3;THY1
Regulation Of Interleukin-17 Production (GO:0032660)	2/34	0.562942	0.772363	0	0	1.07815	0.619484	RFTN1;MYD88
Regulation Of Metal Ion Transport (GO:0010959)	2/34	0.562942	0.772363	0	0	1.07815	0.619484	NKAIN3;YWHAH
Response To Lipid (GO:0033993)	6/110	0.563894	0.772363	0	0	0.99506	0.57006	ACER2;SYK;SCD;F2R;PELI1;HNRNPA0
3'-Phosphoadenosine 5'-Phosphosulfate Metabolic Process (GO:0050427)	1/15	0.570736	0.772363	0	0	1.23222	0.691066	PAPSS1
DNA Double-Strand Break Processing (GO:0000729)	1/15	0.570736	0.772363	0	0	1.23222	0.691066	UBE2N
Golgi To Endosome Transport (GO:0006895)	1/15	0.570736	0.772363	0	0	1.23222	0.691066	AP2A1
N-acetylglucosamine Metabolic Process (GO:0006044)	1/15	0.570736	0.772363	0	0	1.23222	0.691066	OGA
Adenylate Cyclase-Activating Adrenergic Receptor Signaling Pathway (GO:0071880)	1/15	0.570736	0.772363	0	0	1.23222	0.691066	AKAP13
Cellular Response To Estrogen Stimulus (GO:0071391)	1/15	0.570736	0.772363	0	0	1.23222	0.691066	WBP2
Cellular Response To Sterol (GO:0036315)	1/15	0.570736	0.772363	0	0	1.23222	0.691066	INSIG1
Cellular Response To Zinc Ion (GO:0071294)	1/15	0.570736	0.772363	0	0	1.23222	0.691066	MT1F
Ceramide Catabolic Process (GO:0046514)	1/15	0.570736	0.772363	0	0	1.23222	0.691066	ACER2
Coenzyme A Metabolic Process (GO:0015936)	1/15	0.570736	0.772363	0	0	1.23222	0.691066	ACOT7
Defense Response To Protozoan (GO:0042832)	1/15	0.570736	0.772363	0	0	1.23222	0.691066	MYD88
Endosome To Lysosome Transport Via Multivesicular Body Sorting Pathway (GO:0032510)	1/15	0.570736	0.772363	0	0	1.23222	0.691066	CHMP6
Epiboly Involved In Wound Healing (GO:0090505)	1/15	0.570736	0.772363	0	0	1.23222	0.691066	RHOA
Glutamine Family Amino Acid Catabolic Process (GO:0009065)	1/15	0.570736	0.772363	0	0	1.23222	0.691066	GLS
Keratan Sulfate Biosynthetic Process (GO:0018146)	1/15	0.570736	0.772363	0	0	1.23222	0.691066	B4GAT1
Mitotic Chromosome Condensation (GO:0007076)	1/15	0.570736	0.772363	0	0	1.23222	0.691066	CHMP1A
Negative Regulation Of Telomere Maintenance (GO:0032205)	1/15	0.570736	0.772363	0	0	1.23222	0.691066	SMG6
Neurotrophin Signaling Pathway (GO:0038179)	1/15	0.570736	0.772363	0	0	1.23222	0.691066	RAP1A
Nucleotide-Sugar Biosynthetic Process (GO:0009226)	1/15	0.570736	0.772363	0	0	1.23222	0.691066	PMM1
Phagosome Maturation (GO:0090382)	1/15	0.570736	0.772363	0	0	1.23222	0.691066	MCOLN1
Platelet-Derived Growth Factor Receptor Signaling Pathway (GO:0048008)	1/15	0.570736	0.772363	0	0	1.23222	0.691066	PDGFB
Polyol Biosynthetic Process (GO:0046173)	1/15	0.570736	0.772363	0	0	1.23222	0.691066	IP6K1
Positive Regulation Of Cell Activation (GO:0050867)	1/15	0.570736	0.772363	0	0	1.23222	0.691066	TTBK1
Positive Regulation Of Cyclin-Dependent Protein Serine/Threonine Kinase Activity (GO:0045737)	1/15	0.570736	0.772363	0	0	1.23222	0.691066	PDGFB
Positive Regulation Of Glucose Metabolic Process (GO:0010907)	1/15	0.570736	0.772363	0	0	1.23222	0.691066	SLC45A3
Positive Regulation Of Potassium Ion Transport (GO:0043268)	1/15	0.570736	0.772363	0	0	1.23222	0.691066	AMIGO1
Positive Regulation Of Syncytium Formation By Plasma Membrane Fusion (GO:0060143)	1/15	0.570736	0.772363	0	0	1.23222	0.691066	EHD1
Positive Regulation Of Transcription By RNA Polymerase III (GO:0045945)	1/15	0.570736	0.772363	0	0	1.23222	0.691066	MTOR
Positive Regulation Of Transmembrane Transport (GO:0034764)	1/15	0.570736	0.772363	0	0	1.23222	0.691066	ARL6IP1
Protein Localization To Cell-Cell Junction (GO:0150105)	1/15	0.570736	0.772363	0	0	1.23222	0.691066	JAK1
Protein Localization To Chromosome, Telomeric Region (GO:0070198)	1/15	0.570736	0.772363	0	0	1.23222	0.691066	XRCC5
Receptor Catabolic Process (GO:0032801)	1/15	0.570736	0.772363	0	0	1.23222	0.691066	LGMN
Regulation Of Activin Receptor Signaling Pathway (GO:0032925)	1/15	0.570736	0.772363	0	0	1.23222	0.691066	SKI
Regulation Of Amyloid Fibril Formation (GO:1905906)	1/15	0.570736	0.772363	0	0	1.23222	0.691066	PSEN1
Regulation Of Carbohydrate Metabolic Process (GO:0006109)	1/15	0.570736	0.772363	0	0	1.23222	0.691066	ADIPOR1
Regulation Of Clathrin-Dependent Endocytosis (GO:2000369)	1/15	0.570736	0.772363	0	0	1.23222	0.691066	UBQLN2
Regulation Of Dephosphorylation (GO:0035303)	1/15	0.570736	0.772363	0	0	1.23222	0.691066	SMG6
Regulation Of Granulocyte Macrophage Colony-Stimulating Factor Production (GO:0032645)	1/15	0.570736	0.772363	0	0	1.23222	0.691066	ISL1
Regulation Of mRNA Metabolic Process (GO:1903311)	1/15	0.570736	0.772363	0	0	1.23222	0.691066	DHX9
Regulation Of Monocyte Differentiation (GO:0045655)	1/15	0.570736	0.772363	0	0	1.23222	0.691066	CTNNBIP1
Regulation Of rRNA Processing (GO:2000232)	1/15	0.570736	0.772363	0	0	1.23222	0.691066	YTHDF2
Regulation Of Telomere Maintenance In Response To DNA Damage (GO:1904505)	1/15	0.570736	0.772363	0	0	1.23222	0.691066	ACTR8
Renal Filtration (GO:0097205)	1/15	0.570736	0.772363	0	0	1.23222	0.691066	ITGA3
tRNA Wobble Base Modification (GO:0002097)	1/15	0.570736	0.772363	0	0	1.23222	0.691066	URM1
tRNA Wobble Uridine Modification (GO:0002098)	1/15	0.570736	0.772363	0	0	1.23222	0.691066	URM1
Vasodilation (GO:0042311)	1/15	0.570736	0.772363	0	0	1.23222	0.691066	SOD1
Regulation Of Angiogenesis (GO:0045765)	11/205	0.572532	0.77427	0	0	0.977766	0.545287	GRN;SPRED1;JUP;VEGFB;PGK1;HSPB1;SPRY2;PRKCA;VASH1;ISL1;RHOB
Cytoskeleton Organization (GO:0007010)	6/111	0.572839	0.77427	0	0	0.985531	0.549089	DMTN;DPYSL2;SH3BGRL3;THY1;RAC1;MTOR
Negative Regulation Of Inflammatory Response (GO:0050728)	6/111	0.572839	0.77427	0	0	0.985531	0.549089	GRN;FNDC4;SYK;GSTP1;ISL1;EXTL3
Organelle Disassembly (GO:1903008)	3/54	0.574039	0.775265	0	0	1.01464	0.563183	DYRK3;ASCC3;MAP4
Peptidyl-Tyrosine Modification (GO:0018212)	3/54	0.574039	0.775265	0	0	1.01464	0.563183	SYK;PDGFB;TTBK1
Intrinsic Apoptotic Signaling Pathway By P53 Class Mediator (GO:0072332)	2/35	0.578854	0.779253	0	0	1.04543	0.57154	POU4F2;PHLDA3
Macrophage Activation (GO:0042116)	2/35	0.578854	0.779253	0	0	1.04543	0.57154	SYK;MAPT
One-Carbon Compound Transport (GO:0019755)	2/35	0.578854	0.779253	0	0	1.04543	0.57154	CYB5R1;SLC4A3
Regulation Of Sodium Ion Transport (GO:0002028)	2/35	0.578854	0.779253	0	0	1.04543	0.57154	NKAIN3;YWHAH
Regulatory ncRNA Processing (GO:0070918)	2/35	0.578854	0.779253	0	0	1.04543	0.57154	ANKRD34A;PLD6
Response To Nutrient Levels (GO:0031667)	2/35	0.578854	0.779253	0	0	1.04543	0.57154	MTOR;EIF4G1
Skeletal Muscle Organ Development (GO:0060538)	2/35	0.578854	0.779253	0	0	1.04543	0.57154	MYL6;MSC
tRNA Aminoacylation For Protein Translation (GO:0006418)	2/35	0.578854	0.779253	0	0	1.04543	0.57154	HARS1;WARS2
Regulation Of Endothelial Cell Proliferation (GO:0001936)	5/93	0.582014	0.783192	0	0	0.979918	0.530392	NRAS;PDGFB;VEGFB;PRKCA;VASH1
Import Into Nucleus (GO:0051170)	4/74	0.583347	0.7834	0	0	0.985557	0.531189	SYK;RANBP6;KPNA1;SPRN
Regulation Of Cell Cycle G1/S Phase Transition (GO:1902806)	4/74	0.583347	0.7834	0	0	0.985557	0.531189	APC;PSME3;SUSD2;APBB1
Phosphatidylcholine Metabolic Process (GO:0046470)	3/55	0.586623	0.7834	0	0	0.995074	0.530746	PLA2G15;MBOAT7;LPCAT1
Circulatory System Development (GO:0072359)	7/132	0.590073	0.7834	0	0	0.965679	0.509405	AKAP13;NTRK3;SH3PXD2B;PDGFB;ISL1;ZFPM1;POU4F2
Cellular Response To Hormone Stimulus (GO:0032870)	5/94	0.591604	0.7834	0	0	0.968857	0.50857	HSPA8;WBP2;AKR1C2;HSPA1B;UBE2L3
DNA-templated Transcription Termination (GO:0006353)	1/16	0.594278	0.7834	0	0	1.15002	0.598478	POLR2A
Cell Communication By Electrical Coupling Involved In Cardiac Conduction (GO:0086064)	1/16	0.594278	0.7834	0	0	1.15002	0.598478	FKBP1B
Cell Surface Toll-Like Receptor Signaling Pathway (GO:0140895)	1/16	0.594278	0.7834	0	0	1.15002	0.598478	MYD88
Cellular Response To Fatty Acid (GO:0071398)	1/16	0.594278	0.7834	0	0	1.15002	0.598478	AKR1C2
Cellular Response To Gamma Radiation (GO:0071480)	1/16	0.594278	0.7834	0	0	1.15002	0.598478	XRCC5
Dicarboxylic Acid Catabolic Process (GO:0043649)	1/16	0.594278	0.7834	0	0	1.15002	0.598478	GOT2
Extrinsic Apoptotic Signaling Pathway In Absence Of Ligand (GO:0097192)	1/16	0.594278	0.7834	0	0	1.15002	0.598478	GSK3A
Glycoprotein Catabolic Process (GO:0006516)	1/16	0.594278	0.7834	0	0	1.15002	0.598478	OGA
Male Meiosis I (GO:0007141)	1/16	0.594278	0.7834	0	0	1.15002	0.598478	CCNA1
Membrane Depolarization During Cardiac Muscle Cell Action Potential (GO:0086012)	1/16	0.594278	0.7834	0	0	1.15002	0.598478	SCN2B
Negative Regulation Of Anoikis (GO:2000811)	1/16	0.594278	0.7834	0	0	1.15002	0.598478	TLE1
Negative Regulation Of Biosynthetic Process (GO:0009890)	1/16	0.594278	0.7834	0	0	1.15002	0.598478	GSTP1
Negative Regulation Of Inflammatory Response To Antigenic Stimulus (GO:0002862)	1/16	0.594278	0.7834	0	0	1.15002	0.598478	SYK
Negative Regulation Of Receptor Signaling Pathway Via JAK-STAT (GO:0046426)	1/16	0.594278	0.7834	0	0	1.15002	0.598478	OCRL
Negative Regulation Of Release Of Cytochrome C From Mitochondria (GO:0090201)	1/16	0.594278	0.7834	0	0	1.15002	0.598478	GPX1
Negative Regulation Of Viral-Induced Cytoplasmic Pattern Recognition Receptor Signaling Pathway (GO:0039532)	1/16	0.594278	0.7834	0	0	1.15002	0.598478	NPLOC4
Nuclear Chromosome Segregation (GO:0098813)	1/16	0.594278	0.7834	0	0	1.15002	0.598478	MAP1S
Oligodendrocyte Development (GO:0014003)	1/16	0.594278	0.7834	0	0	1.15002	0.598478	GPM6B
Pharyngeal System Development (GO:0060037)	1/16	0.594278	0.7834	0	0	1.15002	0.598478	ISL1
Phosphatidylinositol Dephosphorylation (GO:0046856)	1/16	0.594278	0.7834	0	0	1.15002	0.598478	OCRL
Positive Regulation Of Lymphocyte Migration (GO:2000403)	1/16	0.594278	0.7834	0	0	1.15002	0.598478	RHOA
Positive Regulation Of Myeloid Leukocyte Cytokine Production Involved In Immune Response (GO:0061081)	1/16	0.594278	0.7834	0	0	1.15002	0.598478	CAMK4
Positive Regulation Of Smooth Muscle Cell Migration (GO:0014911)	1/16	0.594278	0.7834	0	0	1.15002	0.598478	PDGFB
Positive Regulation Of Telomere Capping (GO:1904355)	1/16	0.594278	0.7834	0	0	1.15002	0.598478	MAPK3
Protein O-linked Mannosylation (GO:0035269)	1/16	0.594278	0.7834	0	0	1.15002	0.598478	POMGNT2
Protein Alpha-1,2-Demannosylation (GO:0036508)	1/16	0.594278	0.7834	0	0	1.15002	0.598478	RNF103
Protein Kinase A Signaling (GO:0010737)	1/16	0.594278	0.7834	0	0	1.15002	0.598478	GAL
Protein Targeting To Peroxisome (GO:0006625)	1/16	0.594278	0.7834	0	0	1.15002	0.598478	RAB8B
Regulation Of DNA Strand Elongation (GO:0060382)	1/16	0.594278	0.7834	0	0	1.15002	0.598478	ACTR8
Regulation Of Osteoblast Proliferation (GO:0033688)	1/16	0.594278	0.7834	0	0	1.15002	0.598478	RHOA
Regulation Of Protein Kinase A Signaling (GO:0010738)	1/16	0.594278	0.7834	0	0	1.15002	0.598478	PJA2
Regulation Of Protein Kinase C Signaling (GO:0090036)	1/16	0.594278	0.7834	0	0	1.15002	0.598478	SEZ6L2
Regulation Of Response To Cytokine Stimulus (GO:0060759)	1/16	0.594278	0.7834	0	0	1.15002	0.598478	DHX9
Regulation Of Synaptic Transmission, GABAergic (GO:0032228)	1/16	0.594278	0.7834	0	0	1.15002	0.598478	STXBP1
Ruffle Organization (GO:0031529)	1/16	0.594278	0.7834	0	0	1.15002	0.598478	RAC1
Stabilization Of Membrane Potential (GO:0030322)	1/16	0.594278	0.7834	0	0	1.15002	0.598478	KCNK10
Tail-Anchored Membrane Protein Insertion Into ER Membrane (GO:0071816)	1/16	0.594278	0.7834	0	0	1.15002	0.598478	GET1
Negative Regulation Of Protein Kinase B Signaling (GO:0051898)	2/36	0.594336	0.7834	0	0	1.01463	0.52792	MUL1;PHLDA3
Negative Regulation Of Sequestering Of Calcium Ion (GO:0051283)	2/36	0.594336	0.7834	0	0	1.01463	0.52792	PLCB3;F2R
Positive Regulation Of RNA Splicing (GO:0033120)	2/36	0.594336	0.7834	0	0	1.01463	0.52792	RBM3;POLR2A
Positive Regulation Of Interferon-Beta Production (GO:0032728)	2/36	0.594336	0.7834	0	0	1.01463	0.52792	HSP90AA1;DHX9
Positive Regulation Of Myeloid Cell Differentiation (GO:0045639)	2/36	0.594336	0.7834	0	0	1.01463	0.52792	MTURN;HSPA1B
Regulation Of Erythrocyte Differentiation (GO:0045646)	2/36	0.594336	0.7834	0	0	1.01463	0.52792	ZFPM1;HSPA1B
Regulation Of Glucose Import (GO:0046324)	2/36	0.594336	0.7834	0	0	1.01463	0.52792	RTN2;GSK3A
Regulation Of Intracellular Protein Transport (GO:0033157)	2/36	0.594336	0.7834	0	0	1.01463	0.52792	ATP13A2;OAZ2
Regulation Of Trans-Synaptic Signaling (GO:0099177)	2/36	0.594336	0.7834	0	0	1.01463	0.52792	IQSEC2;GRIK5
tRNA Methylation (GO:0030488)	2/36	0.594336	0.7834	0	0	1.01463	0.52792	WDR6;LCMT2
Apoptotic Process (GO:0006915)	12/228	0.599156	0.789443	0	0	0.95777	0.490601	DAP;BIK;RFK;CIDEB;DHCR24;SCN2A;DYNLL1;GAPDH;RTN4;MYD88;MTOR;RHOB
Antigen Receptor-Mediated Signaling Pathway (GO:0050851)	7/134	0.606057	0.794511	0	0	0.95037	0.475927	GNAO1;SYK;RFTN1;UBE2N;CSK;THY1;SPPL3
Protein Acylation (GO:0043543)	2/37	0.609388	0.794511	0	0	0.985584	0.48816	ZDHHC9;ZDHHC23
Regulation Of Vascular Associated Smooth Muscle Cell Proliferation (GO:1904705)	2/37	0.609388	0.794511	0	0	0.985584	0.48816	PDGFB;PRKG1
Type I Interferon-Mediated Signaling Pathway (GO:0060337)	2/37	0.609388	0.794511	0	0	0.985584	0.48816	MYD88;JAK1
Endosome To Lysosome Transport (GO:0008333)	3/57	0.611064	0.794511	0	0	0.958117	0.471924	VPS18;CACNG4;RHOB
Post-Transcriptional Regulation Of Gene Expression (GO:0010608)	3/57	0.611064	0.794511	0	0	0.958117	0.471924	RBM3;NANOS1;MTPN
Signal Transduction In Response To DNA Damage (GO:0042770)	3/57	0.611064	0.794511	0	0	0.958117	0.471924	ACER2;NDRG1;MAPK3
Actomyosin Structure Organization (GO:0031032)	4/77	0.614982	0.794511	0	0	0.944904	0.459378	CSRP1;MYH9;ARRB1;RHOA
Negative Regulation Of Blood Vessel Morphogenesis (GO:2000181)	4/77	0.614982	0.794511	0	0	0.944904	0.459378	SPRED1;PGK1;SPRY2;VASH1
Positive Regulation Of JNK Cascade (GO:0046330)	4/77	0.614982	0.794511	0	0	0.944904	0.459378	WNT7B;MTURN;PJA2;MAPK8IP1
Positive Regulation Of Endothelial Cell Proliferation (GO:0001938)	4/77	0.614982	0.794511	0	0	0.944904	0.459378	NRAS;PDGFB;VEGFB;PRKCA
DNA Biosynthetic Process (GO:0071897)	1/17	0.616529	0.794511	0	0	1.07808	0.521415	POLDIP2
NLS-bearing Protein Import Into Nucleus (GO:0006607)	1/17	0.616529	0.794511	0	0	1.07808	0.521415	KPNA1
Carbohydrate Derivative Transport (GO:1901264)	1/17	0.616529	0.794511	0	0	1.07808	0.521415	CPTP
Carboxylic Acid Biosynthetic Process (GO:0046394)	1/17	0.616529	0.794511	0	0	1.07808	0.521415	UROS
Cellular Response To Alkaloid (GO:0071312)	1/17	0.616529	0.794511	0	0	1.07808	0.521415	GSTM2
Detection Of Visible Light (GO:0009584)	1/17	0.616529	0.794511	0	0	1.07808	0.521415	GNAQ
Filopodium Assembly (GO:0046847)	1/17	0.616529	0.794511	0	0	1.07808	0.521415	DNM3
Megakaryocyte Differentiation (GO:0030219)	1/17	0.616529	0.794511	0	0	1.07808	0.521415	ZFPM1
Mesenchyme Development (GO:0060485)	1/17	0.616529	0.794511	0	0	1.07808	0.521415	ISL1
Motile Cilium Assembly (GO:0044458)	1/17	0.616529	0.794511	0	0	1.07808	0.521415	DYNLL1
Muscle Tissue Morphogenesis (GO:0060415)	1/17	0.616529	0.794511	0	0	1.07808	0.521415	ZFPM1
Myeloid Cell Activation Involved In Immune Response (GO:0002275)	1/17	0.616529	0.794511	0	0	1.07808	0.521415	SYK
ncRNA Metabolic Process (GO:0034660)	1/17	0.616529	0.794511	0	0	1.07808	0.521415	MAPT
Negative Regulation Of Calcium Ion Transport (GO:0051926)	1/17	0.616529	0.794511	0	0	1.07808	0.521415	SLC30A1
Negative Regulation Of Insulin Secretion (GO:0046676)	1/17	0.616529	0.794511	0	0	1.07808	0.521415	BMP8A
Negative Regulation Of Leukocyte Activation (GO:0002695)	1/17	0.616529	0.794511	0	0	1.07808	0.521415	GRN
Negative Regulation Of Striated Muscle Cell Differentiation (GO:0051154)	1/17	0.616529	0.794511	0	0	1.07808	0.521415	GSK3A
Negative Regulation Of Vascular Associated Smooth Muscle Cell Proliferation (GO:1904706)	1/17	0.616529	0.794511	0	0	1.07808	0.521415	PRKG1
Peroxisomal Membrane Transport (GO:0015919)	1/17	0.616529	0.794511	0	0	1.07808	0.521415	RAB8B
Positive Chemotaxis (GO:0050918)	1/17	0.616529	0.794511	0	0	1.07808	0.521415	CORO1A
Positive Regulation Of Alpha-Beta T Cell Proliferation (GO:0046641)	1/17	0.616529	0.794511	0	0	1.07808	0.521415	SYK
Positive Regulation Of Amyloid-Beta Formation (GO:1902004)	1/17	0.616529	0.794511	0	0	1.07808	0.521415	GSK3A
Positive Regulation Of Cell Cycle Phase Transition (GO:1901989)	1/17	0.616529	0.794511	0	0	1.07808	0.521415	DYRK3
Positive Regulation Of Dendrite Morphogenesis (GO:0050775)	1/17	0.616529	0.794511	0	0	1.07808	0.521415	DBN1
Positive Regulation Of Fatty Acid Metabolic Process (GO:0045923)	1/17	0.616529	0.794511	0	0	1.07808	0.521415	SLC45A3
Positive Regulation Of Glial Cell Differentiation (GO:0045687)	1/17	0.616529	0.794511	0	0	1.07808	0.521415	SERPINE2
Positive Regulation Of Heart Rate (GO:0010460)	1/17	0.616529	0.794511	0	0	1.07808	0.521415	ATP2A2
Positive Regulation Of Leukocyte Adhesion To Vascular Endothelial Cell (GO:1904996)	1/17	0.616529	0.794511	0	0	1.07808	0.521415	RHOA
Positive Regulation Of Leukocyte Proliferation (GO:0070665)	1/17	0.616529	0.794511	0	0	1.07808	0.521415	MAPK3
Positive Regulation Of Macrophage Activation (GO:0043032)	1/17	0.616529	0.794511	0	0	1.07808	0.521415	TTBK1
Positive Regulation Of Potassium Ion Transmembrane Transport (GO:1901381)	1/17	0.616529	0.794511	0	0	1.07808	0.521415	AMIGO1
Positive Regulation Of Stem Cell Differentiation (GO:2000738)	1/17	0.616529	0.794511	0	0	1.07808	0.521415	MTCH2
Postsynaptic Membrane Organization (GO:0001941)	1/17	0.616529	0.794511	0	0	1.07808	0.521415	NRXN2
Regulation Of DNA-templated DNA Replication (GO:0090329)	1/17	0.616529	0.794511	0	0	1.07808	0.521415	MCM6
Regulation Of Cellular Respiration (GO:0043457)	1/17	0.616529	0.794511	0	0	1.07808	0.521415	ARL2
Regulation Of Delayed Rectifier Potassium Channel Activity (GO:1902259)	1/17	0.616529	0.794511	0	0	1.07808	0.521415	KCNAB1
Regulation Of Glucose Transmembrane Transport (GO:0010827)	1/17	0.616529	0.794511	0	0	1.07808	0.521415	RTN2
Regulation Of Hematopoietic Progenitor Cell Differentiation (GO:1901532)	1/17	0.616529	0.794511	0	0	1.07808	0.521415	YTHDF2
Regulation Of Inflammatory Response To Antigenic Stimulus (GO:0002861)	1/17	0.616529	0.794511	0	0	1.07808	0.521415	SYK
Regulation Of Protein Sumoylation (GO:0033233)	1/17	0.616529	0.794511	0	0	1.07808	0.521415	MUL1
Regulation Of Telomere Maintenance Via Telomere Lengthening (GO:1904356)	1/17	0.616529	0.794511	0	0	1.07808	0.521415	SMG6
Regulation Of Tubulin Deacetylation (GO:0090043)	1/17	0.616529	0.794511	0	0	1.07808	0.521415	MAPT
Response To Interferon-Alpha (GO:0035455)	1/17	0.616529	0.794511	0	0	1.07808	0.521415	GAS6
Sensory Perception Of Taste (GO:0050909)	1/17	0.616529	0.794511	0	0	1.07808	0.521415	GNAT3
Toll-Like Receptor 4 Signaling Pathway (GO:0034142)	1/17	0.616529	0.794511	0	0	1.07808	0.521415	MYD88
Transepithelial Transport (GO:0070633)	1/17	0.616529	0.794511	0	0	1.07808	0.521415	CLCN7
Regulation Of Signal Transduction (GO:0009966)	10/193	0.617889	0.795957	0	0	0.941994	0.45352	SNX3;CD63;UBASH3B;ITGA3;CSK;MAPK8IP2;SREBF2;YWHAG;KCTD16;SLC8A2
Monocarboxylic Acid Metabolic Process (GO:0032787)	5/97	0.619628	0.797891	0	0	0.937114	0.448536	FASN;ME1;MSMO1;ECHDC3;SLC27A4
Renal System Development (GO:0072001)	3/58	0.622916	0.800761	0	0	0.940647	0.44525	PYGO2;WFS1;ARL3
Cellular Response To Type I Interferon (GO:0071357)	2/38	0.62401	0.800761	0	0	0.958156	0.451856	MYD88;JAK1
Establishment Of Protein Localization To Plasma Membrane (GO:0061951)	2/38	0.62401	0.800761	0	0	0.958156	0.451856	RAB10;ATP6AP1
Maturation Of SSU-rRNA (GO:0030490)	2/38	0.62401	0.800761	0	0	0.958156	0.451856	RPS28;SNU13
Negative Regulation Of Epithelial Cell Apoptotic Process (GO:1904036)	2/38	0.62401	0.800761	0	0	0.958156	0.451856	WFS1;GAS6
Positive Regulation Of Protein Tyrosine Kinase Activity (GO:0061098)	2/38	0.62401	0.800761	0	0	0.958156	0.451856	PDGFB;GAS6
Regulation Of Telomere Maintenance (GO:0032204)	2/38	0.62401	0.800761	0	0	0.958156	0.451856	XRCC5;SMG6
Response To Transforming Growth Factor Beta (GO:0071559)	2/38	0.62401	0.800761	0	0	0.958156	0.451856	FNDC4;CRKL
Tumor Necrosis Factor-Mediated Signaling Pathway (GO:0033209)	2/38	0.62401	0.800761	0	0	0.958156	0.451856	RRAGA;TMSB4X
Cellular Response To Molecule Of Bacterial Origin (GO:0071219)	6/117	0.624502	0.800779	0	0	0.931961	0.438767	GSTP1;LDOC1;VIM;PPM1E;MYD88;RHOA
Protein Processing (GO:0016485)	6/117	0.624502	0.800779	0	0	0.931961	0.438767	BACE1;SPCS3;CPE;PSEN1;SPPL3;LGMN
Organonitrogen Compound Catabolic Process (GO:1901565)	4/78	0.625188	0.801044	0	0	0.932086	0.437804	PLA2G15;ACHE;ERAP1;MTOR
Regulation Of Innate Immune Response (GO:0045088)	4/78	0.625188	0.801044	0	0	0.932086	0.437804	DHX9;ERAP1;MUL1;YWHAZ
Positive Regulation Of Developmental Process (GO:0051094)	12/233	0.629262	0.804483	0	0	0.93585	0.433493	PINK1;SAP30L;NEURL1;PDGFB;MUL1;PLD6;PSEN1;MAP3K13;ISL1;POU4F2;RTN4;B4GALT5
Negative Regulation Of Cellular Biosynthetic Process (GO:0031327)	7/137	0.629403	0.804483	0	0	0.92829	0.429783	NANOS1;TRIM2;PDGFB;NHLRC1;CALR;GAPDH;WDTC1
Positive Regulation Of Proteolysis (GO:0045862)	3/59	0.634518	0.804483	0	0	0.923801	0.420228	PINK1;NRDC;AURKAIP1
Regulation Of Type I Interferon Production (GO:0032479)	3/59	0.634518	0.804483	0	0	0.923801	0.420228	NPLOC4;GAPDH;MYD88
Positive Regulation Of Protein Localization To Membrane (GO:1905477)	4/79	0.635221	0.804483	0	0	0.919609	0.417303	NECAB2;ITGA3;CHP1;PTPN9
Protein Import Into Nucleus (GO:0006606)	4/79	0.635221	0.804483	0	0	0.919609	0.417303	SYK;RANBP6;KPNA1;SPRN
Response To Insulin (GO:0032868)	4/79	0.635221	0.804483	0	0	0.919609	0.417303	RAB10;GSK3A;PKM;INSIG1
T-helper Cell Differentiation (GO:0042093)	1/18	0.637561	0.804483	0	0	1.01461	0.456682	ZFPM1
Cardiac Muscle Cell Contraction (GO:0086003)	1/18	0.637561	0.804483	0	0	1.01461	0.456682	SCN2B
Energy Reserve Metabolic Process (GO:0006112)	1/18	0.637561	0.804483	0	0	1.01461	0.456682	MT3
Epithelial Cell Development (GO:0002064)	1/18	0.637561	0.804483	0	0	1.01461	0.456682	WNT7B
Icosanoid Biosynthetic Process (GO:0046456)	1/18	0.637561	0.804483	0	0	1.01461	0.456682	MGST3
Mitochondrial Fusion (GO:0008053)	1/18	0.637561	0.804483	0	0	1.01461	0.456682	PLD6
Negative Regulation Of Peptide Hormone Secretion (GO:0090278)	1/18	0.637561	0.804483	0	0	1.01461	0.456682	BMP8A
Negative Regulation Of Viral Entry Into Host Cell (GO:0046597)	1/18	0.637561	0.804483	0	0	1.01461	0.456682	SNX3
Neutrophil Activation (GO:0042119)	1/18	0.637561	0.804483	0	0	1.01461	0.456682	SYK
Positive Regulation Of CREB Transcription Factor Activity (GO:0032793)	1/18	0.637561	0.804483	0	0	1.01461	0.456682	CRTC1
Positive Regulation Of NLRP3 Inflammasome Complex Assembly (GO:1900227)	1/18	0.637561	0.804483	0	0	1.01461	0.456682	MYD88
Positive Regulation Of Extracellular Matrix Organization (GO:1903055)	1/18	0.637561	0.804483	0	0	1.01461	0.456682	FSCN1
Positive Regulation Of Interleukin-4 Production (GO:0032753)	1/18	0.637561	0.804483	0	0	1.01461	0.456682	SYK
Positive Regulation Of Macrophage Migration (GO:1905523)	1/18	0.637561	0.804483	0	0	1.01461	0.456682	MAPK3
Positive Regulation Of Monocyte Chemotaxis (GO:0090026)	1/18	0.637561	0.804483	0	0	1.01461	0.456682	LGMN
Positive Regulation Of Neutrophil Chemotaxis (GO:0090023)	1/18	0.637561	0.804483	0	0	1.01461	0.456682	RAC1
Positive Regulation Of Osteoclast Differentiation (GO:0045672)	1/18	0.637561	0.804483	0	0	1.01461	0.456682	POU4F2
Regulation Of RIG-I Signaling Pathway (GO:0039535)	1/18	0.637561	0.804483	0	0	1.01461	0.456682	NPLOC4
Regulation Of Cell Cycle G2/M Phase Transition (GO:1902749)	1/18	0.637561	0.804483	0	0	1.01461	0.456682	DYRK3
Regulation Of Defense Response To Virus (GO:0050688)	1/18	0.637561	0.804483	0	0	1.01461	0.456682	DHX9
Regulation Of Histone Modification (GO:0031056)	1/18	0.637561	0.804483	0	0	1.01461	0.456682	UBE2N
Regulation Of Lymphocyte Activation (GO:0051249)	1/18	0.637561	0.804483	0	0	1.01461	0.456682	PAG1
Regulation Of Lymphocyte Proliferation (GO:0050670)	1/18	0.637561	0.804483	0	0	1.01461	0.456682	TNFSF9
Regulation Of Mitochondrial Membrane Permeability (GO:0046902)	1/18	0.637561	0.804483	0	0	1.01461	0.456682	MUL1
Regulation Of Oligodendrocyte Differentiation (GO:0048713)	1/18	0.637561	0.804483	0	0	1.01461	0.456682	SLC45A3
Regulation Of Protein Deacetylation (GO:0090311)	1/18	0.637561	0.804483	0	0	1.01461	0.456682	SPRED1
Response To Organophosphorus (GO:0046683)	1/18	0.637561	0.804483	0	0	1.01461	0.456682	VGF
Vesicle-Mediated Transport In Synapse (GO:0099003)	1/18	0.637561	0.804483	0	0	1.01461	0.456682	STX1A
Positive Regulation Of ATP-dependent Activity (GO:0032781)	2/39	0.638204	0.804483	0	0	0.93221	0.418653	DHX9;TOR1AIP2
Positive Regulation Of Cytokinesis (GO:0032467)	2/39	0.638204	0.804483	0	0	0.93221	0.418653	CDC42;RHOA
Positive Regulation Of Intracellular Transport (GO:0032388)	2/39	0.638204	0.804483	0	0	0.93221	0.418653	EHD1;OAZ2
Positive Regulation Of Lymphocyte Differentiation (GO:0045621)	2/39	0.638204	0.804483	0	0	0.93221	0.418653	SYK;GAS6
Positive Regulation Of Pattern Recognition Receptor Signaling Pathway (GO:0062208)	2/39	0.638204	0.804483	0	0	0.93221	0.418653	RTN4;PJA2
Regulation Of Receptor-Mediated Endocytosis (GO:0048259)	2/39	0.638204	0.804483	0	0	0.93221	0.418653	ARF1;RAC1
Retina Homeostasis (GO:0001895)	2/39	0.638204	0.804483	0	0	0.93221	0.418653	HSPB1;SOD1
Vitamin Transport (GO:0051180)	2/39	0.638204	0.804483	0	0	0.93221	0.418653	SLC5A6;CUBN
Positive Regulation Of Phagocytosis (GO:0050766)	3/60	0.645868	0.813118	0	0	0.907546	0.396742	CD47;CALR;GAS6
L-alpha-amino Acid Transmembrane Transport (GO:1902475)	2/40	0.651974	0.813118	0	0	0.90763	0.38824	PRAF2;SLC1A4
Establishment Or Maintenance Of Epithelial Cell Apical/Basal Polarity (GO:0045197)	2/40	0.651974	0.813118	0	0	0.90763	0.38824	CDC42;RHOA
mRNA 3'-End Processing (GO:0031124)	2/40	0.651974	0.813118	0	0	0.90763	0.38824	LSM11;WDR33
Positive Regulation Of Cell Cycle G1/S Phase Transition (GO:1902808)	2/40	0.651974	0.813118	0	0	0.90763	0.38824	LSM11;EIF4G1
Positive Regulation Of Insulin Secretion (GO:0032024)	2/40	0.651974	0.813118	0	0	0.90763	0.38824	NNAT;ISL1
Positive Regulation Of Monoatomic Ion Transport (GO:0043270)	2/40	0.651974	0.813118	0	0	0.90763	0.38824	WFS1;F2R
Protein Localization To Cilium (GO:0061512)	2/40	0.651974	0.813118	0	0	0.90763	0.38824	EHD1;RABEP1
Regulation Of Cytosolic Calcium Ion Concentration (GO:0051480)	2/40	0.651974	0.813118	0	0	0.90763	0.38824	FKBP1B;SLC8A2
Water-Soluble Vitamin Metabolic Process (GO:0006767)	2/40	0.651974	0.813118	0	0	0.90763	0.38824	CUBN;RFK
Cellular Response To Interleukin-1 (GO:0071347)	4/81	0.654758	0.813118	0	0	0.895628	0.37929	TOLLIP;CD47;MYD88;MAPK3
Spindle Assembly (GO:0051225)	4/81	0.654758	0.813118	0	0	0.895628	0.37929	TUBGCP2;RHOA;SAC3D1;RAB11A
Hemopoiesis (GO:0030097)	5/101	0.65516	0.813118	0	0	0.897877	0.37969	WNT10B;PINK1;YTHDF2;PDGFB;ZFPM1
Visual Perception (GO:0007601)	5/101	0.65516	0.813118	0	0	0.897877	0.37969	CHRNB2;WFS1;PITPNA;ARRB1;VAX2
Arp2/3 Complex-Mediated Actin Nucleation (GO:0034314)	1/19	0.65744	0.813118	0	0	0.958194	0.401868	ARPC1A
RNA Destabilization (GO:0050779)	1/19	0.65744	0.813118	0	0	0.958194	0.401868	YTHDF2
Atrioventricular Valve Morphogenesis (GO:0003181)	1/19	0.65744	0.813118	0	0	0.958194	0.401868	ZFPM1
Calcium-Independent Cell-Cell Adhesion Via Plasma Membrane Cell-Adhesion Molecules (GO:0016338)	1/19	0.65744	0.813118	0	0	0.958194	0.401868	CLDN6
Cellular Response To Lectin (GO:1990858)	1/19	0.65744	0.813118	0	0	0.958194	0.401868	SYK
Dopaminergic Neuron Differentiation (GO:0071542)	1/19	0.65744	0.813118	0	0	0.958194	0.401868	PHOX2A
Establishment Of Skin Barrier (GO:0061436)	1/19	0.65744	0.813118	0	0	0.958194	0.401868	STMN1
Ganglioside Metabolic Process (GO:0001573)	1/19	0.65744	0.813118	0	0	0.958194	0.401868	ST8SIA3
Glycosphingolipid Biosynthetic Process (GO:0006688)	1/19	0.65744	0.813118	0	0	0.958194	0.401868	ST8SIA3
Immunoglobulin Production Involved In Immunoglobulin-Mediated Immune Response (GO:0002381)	1/19	0.65744	0.813118	0	0	0.958194	0.401868	GNAO1
Inositol Phosphate-Mediated Signaling (GO:0048016)	1/19	0.65744	0.813118	0	0	0.958194	0.401868	PPP3R1
Insulin Secretion (GO:0030073)	1/19	0.65744	0.813118	0	0	0.958194	0.401868	GAL
Intrinsic Apoptotic Signaling Pathway In Response To DNA Damage By P53 Class Mediator (GO:0042771)	1/19	0.65744	0.813118	0	0	0.958194	0.401868	PHLDA3
Leukotriene Biosynthetic Process (GO:0019370)	1/19	0.65744	0.813118	0	0	0.958194	0.401868	MGST3
Multicellular Organismal-Level Water Homeostasis (GO:0050891)	1/19	0.65744	0.813118	0	0	0.958194	0.401868	WFS1
Negative Regulation Of Axon Extension Involved In Axon Guidance (GO:0048843)	1/19	0.65744	0.813118	0	0	0.958194	0.401868	SEMA4F
Negative Regulation Of Fatty Acid Metabolic Process (GO:0045922)	1/19	0.65744	0.813118	0	0	0.958194	0.401868	WDTC1
Negative Regulation Of Peptidyl-Serine Phosphorylation (GO:0033137)	1/19	0.65744	0.813118	0	0	0.958194	0.401868	DMTN
Nucleotide Biosynthetic Process (GO:0009165)	1/19	0.65744	0.813118	0	0	0.958194	0.401868	ME1
piRNA Processing (GO:0034587)	1/19	0.65744	0.813118	0	0	0.958194	0.401868	PLD6
Pore Complex Assembly (GO:0046931)	1/19	0.65744	0.813118	0	0	0.958194	0.401868	RTN4
Positive Regulation Of Activated T Cell Proliferation (GO:0042104)	1/19	0.65744	0.813118	0	0	0.958194	0.401868	TNFSF9
Positive Regulation Of Alpha-Beta T Cell Activation (GO:0046635)	1/19	0.65744	0.813118	0	0	0.958194	0.401868	SYK
Purine Ribonucleotide Transport (GO:0015868)	1/19	0.65744	0.813118	0	0	0.958194	0.401868	SLC35B2
Regulation Of B Cell Differentiation (GO:0045577)	1/19	0.65744	0.813118	0	0	0.958194	0.401868	SYK
Regulation Of Behavior (GO:0050795)	1/19	0.65744	0.813118	0	0	0.958194	0.401868	MTOR
Regulation Of Cellular Response To Growth Factor Stimulus (GO:0090287)	1/19	0.65744	0.813118	0	0	0.958194	0.401868	ITGA3
Regulation Of Granulocyte Chemotaxis (GO:0071622)	1/19	0.65744	0.813118	0	0	0.958194	0.401868	MAPK3
Regulation Of Megakaryocyte Differentiation (GO:0045652)	1/19	0.65744	0.813118	0	0	0.958194	0.401868	MTURN
Regulation Of Neuroinflammatory Response (GO:0150077)	1/19	0.65744	0.813118	0	0	0.958194	0.401868	DAGLA
Regulation Of Nuclear Division (GO:0051783)	1/19	0.65744	0.813118	0	0	0.958194	0.401868	PDXP
Regulation Of Smooth Muscle Cell Migration (GO:0014910)	1/19	0.65744	0.813118	0	0	0.958194	0.401868	PDGFB
Regulation Of Tissue Remodeling (GO:0034103)	1/19	0.65744	0.813118	0	0	0.958194	0.401868	CST3
Response To Fatty Acid (GO:0070542)	1/19	0.65744	0.813118	0	0	0.958194	0.401868	SCD
Stimulatory C-type Lectin Receptor Signaling Pathway (GO:0002223)	1/19	0.65744	0.813118	0	0	0.958194	0.401868	SYK
Superoxide Anion Generation (GO:0042554)	1/19	0.65744	0.813118	0	0	0.958194	0.401868	SH3PXD2B
Xenobiotic Catabolic Process (GO:0042178)	1/19	0.65744	0.813118	0	0	0.958194	0.401868	GSTM2
Sensory Perception Of Light Stimulus (GO:0050953)	5/102	0.663703	0.82056	0	0	0.888573	0.364245	CHRNB2;WFS1;PITPNA;ARRB1;VAX2
Potassium Ion Transport (GO:0006813)	6/122	0.664681	0.821466	0	0	0.891553	0.364153	KCNK10;KCNJ12;SLC9A9;CHP1;KCNAB1;KCNA6
Regulation Of Microtubule-Based Process (GO:0032886)	2/41	0.665322	0.821955	0	0	0.884311	0.360342	TRIM36;MAPT
Phosphatidylinositol-Mediated Signaling (GO:0048015)	3/62	0.667812	0.824727	0	0	0.876688	0.353961	PLCB3;OCRL;PIRT
Mitochondrion Organization (GO:0007005)	8/162	0.668871	0.82508	0	0	0.895244	0.360035	BCAP31;PINK1;BIK;MUL1;COX7A2;PLD6;ATP5F1D;TRAK2
Protein Autophosphorylation (GO:0046777)	8/162	0.668871	0.82508	0	0	0.895244	0.360035	NTRK2;PINK1;CAMK4;ATP13A2;PIM2;MAP3K13;MTOR;MAPK3
Inorganic Cation Import Across Plasma Membrane (GO:0098659)	5/103	0.672107	0.82508	0	0	0.879459	0.349443	KCNJ12;SLC9A9;TRPV2;SCN2A;SLC8A2
Positive Regulation Of Epithelial Cell Proliferation (GO:0050679)	6/123	0.672383	0.82508	0	0	0.883886	0.350838	GRN;NRAS;PDGFB;VEGFB;PRKCA;RTN4
Positive Regulation Of Ubiquitin-Dependent Protein Catabolic Process (GO:2000060)	4/83	0.67358	0.82508	0	0	0.872861	0.34491	PABIR1;GSK3A;ZER1;HSPA1B
Regulation Of NIK/NF-kappaB Signaling (GO:1901222)	4/83	0.67358	0.82508	0	0	0.872861	0.34491	C1QTNF4;TMSB4X;ADIPOR1;RHOA
Nitrogen Compound Transport (GO:0071705)	8/163	0.675553	0.82508	0	0	0.889421	0.348852	SLC36A1;CUBN;SLC26A2;CHMP1A;ARL6IP5;MYH9;SLC1A4;HSP90B1
DNA Unwinding Involved In DNA Replication (GO:0006268)	1/20	0.67623	0.82508	0	0	0.907714	0.355117	MCM6
Fc-gamma Receptor Signaling Pathway Involved In Phagocytosis (GO:0038096)	1/20	0.67623	0.82508	0	0	0.907714	0.355117	SYK
Adenine Nucleotide Transport (GO:0051503)	1/20	0.67623	0.82508	0	0	0.907714	0.355117	SLC35B2
Ameboidal-Type Cell Migration (GO:0001667)	1/20	0.67623	0.82508	0	0	0.907714	0.355117	NANOS1
Anterior/Posterior Axis Specification (GO:0009948)	1/20	0.67623	0.82508	0	0	0.907714	0.355117	SKI
Cell Projection Organization (GO:0030030)	1/20	0.67623	0.82508	0	0	0.907714	0.355117	PARVB
Endothelial Cell Development (GO:0001885)	1/20	0.67623	0.82508	0	0	0.907714	0.355117	RAP1A
Leukotriene Metabolic Process (GO:0006691)	1/20	0.67623	0.82508	0	0	0.907714	0.355117	MGST3
Limb Morphogenesis (GO:0035108)	1/20	0.67623	0.82508	0	0	0.907714	0.355117	SKI
Long-Term Synaptic Potentiation (GO:0060291)	1/20	0.67623	0.82508	0	0	0.907714	0.355117	SLC8A2
Mesoderm Formation (GO:0001707)	1/20	0.67623	0.82508	0	0	0.907714	0.355117	ITGA3
Negative Regulation Of Cyclin-Dependent Protein Kinase Activity (GO:1904030)	1/20	0.67623	0.82508	0	0	0.907714	0.355117	CDKN1C
Negative Regulation Of Cytokine Production Involved In Inflammatory Response (GO:1900016)	1/20	0.67623	0.82508	0	0	0.907714	0.355117	EXTL3
Negative Regulation Of miRNA Transcription (GO:1902894)	1/20	0.67623	0.82508	0	0	0.907714	0.355117	PDGFB
Negative Regulation Of Reproductive Process (GO:2000242)	1/20	0.67623	0.82508	0	0	0.907714	0.355117	CALR
Negative Regulation Of Stem Cell Population Maintenance (GO:1902455)	1/20	0.67623	0.82508	0	0	0.907714	0.355117	SAP30L
Negative Regulation Of Viral Life Cycle (GO:1903901)	1/20	0.67623	0.82508	0	0	0.907714	0.355117	SNX3
Phosphatidylserine Metabolic Process (GO:0006658)	1/20	0.67623	0.82508	0	0	0.907714	0.355117	PLA2G15
Positive Regulation Of Vascular Associated Smooth Muscle Cell Proliferation (GO:1904707)	1/20	0.67623	0.82508	0	0	0.907714	0.355117	PDGFB
Receptor Metabolic Process (GO:0043112)	1/20	0.67623	0.82508	0	0	0.907714	0.355117	LGMN
Regulation Of Calcium Ion Transmembrane Transport (GO:1903169)	1/20	0.67623	0.82508	0	0	0.907714	0.355117	UBASH3B
Regulation Of Membrane Depolarization (GO:0003254)	1/20	0.67623	0.82508	0	0	0.907714	0.355117	SCN2B
Regulation Of Necroptotic Process (GO:0060544)	1/20	0.67623	0.82508	0	0	0.907714	0.355117	PELI1
Regulation Of Smooth Muscle Contraction (GO:0006940)	1/20	0.67623	0.82508	0	0	0.907714	0.355117	F2R
Response To Fibroblast Growth Factor (GO:0071774)	1/20	0.67623	0.82508	0	0	0.907714	0.355117	DSTYK
Response To Ketone (GO:1901654)	1/20	0.67623	0.82508	0	0	0.907714	0.355117	WBP2
Lipid Modification (GO:0030258)	2/42	0.678254	0.825327	0	0	0.862157	0.334718	PLPPR3;MBOAT7
Modulation By Host Of Symbiont Process (GO:0051851)	2/42	0.678254	0.825327	0	0	0.862157	0.334718	CDC42;FASN
Monoatomic Cation Transport (GO:0006812)	2/42	0.678254	0.825327	0	0	0.862157	0.334718	PANX1;MCOLN1
Negative Regulation Of I-kappaB kinase/NF-kappaB Signaling (GO:0043124)	2/42	0.678254	0.825327	0	0	0.862157	0.334718	TLE1;GSTP1
Translational Elongation (GO:0006414)	2/42	0.678254	0.825327	0	0	0.862157	0.334718	ASCC3;TUFM
Inorganic Anion Transmembrane Transport (GO:0098661)	3/63	0.678405	0.825327	0	0	0.862031	0.334477	GABRB3;SLC5A6;SLC26A2
Positive Regulation Of Mitotic Cell Cycle Phase Transition (GO:1901992)	3/63	0.678405	0.825327	0	0	0.862031	0.334477	LSM11;RAB11A;EIF4G1
Telomere Organization (GO:0032200)	3/63	0.678405	0.825327	0	0	0.862031	0.334477	XRCC5;PTGES3;ACTR8
Cellular Response To Lipopolysaccharide (GO:0071222)	6/124	0.679972	0.826632	0	0	0.876349	0.338012	GSTP1;LDOC1;VIM;PPM1E;MYD88;RHOA
Regulation Of DNA Metabolic Process (GO:0051052)	6/124	0.679972	0.826632	0	0	0.876349	0.338012	USP37;XRCC5;UBE2N;ACTR8;KPNA1;SMG6
Positive Regulation Of Inflammatory Response (GO:0050729)	5/104	0.680371	0.826817	0	0	0.870529	0.335256	GRN;DHX9;DDT;CD47;IL17RA
Cilium Assembly (GO:0060271)	12/243	0.685818	0.831299	0	0	0.894858	0.33749	DYNC2I2;EHD1;ABLIM1;BBS10;DCTN1;ARL3;ARMC9;OCRL;ATP6V0D1;DYNLL1;TTBK2;RAB8B
Regulation Of Mitotic Cell Cycle (GO:0007346)	6/125	0.687445	0.831299	0	0	0.868938	0.325655	CDKN1C;DUSP3;PDXP;PRKCA;PIM2;LGMN
Response To Cytokine (GO:0034097)	6/125	0.687445	0.831299	0	0	0.868938	0.325655	SMPD1;DPYSL3;PRKCA;MYD88;RHOA;POU4F2
Intrinsic Apoptotic Signaling Pathway (GO:0097193)	5/105	0.688494	0.831299	0	0	0.861778	0.321657	MLLT11;ARL6IP5;CIDEB;SCN2A;POU4F2
Positive Regulation Of Stress-Activated MAPK Cascade (GO:0032874)	5/105	0.688494	0.831299	0	0	0.861778	0.321657	WNT7B;ARL6IP5;MTURN;PJA2;MAPK8IP1
Cellular Response To Virus (GO:0098586)	3/64	0.688746	0.831299	0	0	0.847854	0.316151	HSP90AA1;LGALS8;JAK1
Positive Regulation Of Macroautophagy (GO:0016239)	3/64	0.688746	0.831299	0	0	0.847854	0.316151	PINK1;SPTLC2;PAFAH1B2
SCF-dependent Proteasomal Ubiquitin-Dependent Protein Catabolic Process (GO:0031146)	2/43	0.690776	0.831299	0	0	0.841084	0.311151	FBXL18;SKP1
mRNA Catabolic Process (GO:0006402)	2/43	0.690776	0.831299	0	0	0.841084	0.311151	YTHDF2;HSPA1B
mRNA Transcription (GO:0009299)	2/43	0.690776	0.831299	0	0	0.841084	0.311151	HIPK3;S100A10
Positive Regulation Of Cell Division (GO:0051781)	2/43	0.690776	0.831299	0	0	0.841084	0.311151	CDC42;RHOA
Regulation Of Primary Metabolic Process (GO:0080090)	2/43	0.690776	0.831299	0	0	0.841084	0.311151	PSAP;ADIPOR1
Response To Amyloid-Beta (GO:1904645)	2/43	0.690776	0.831299	0	0	0.841084	0.311151	PSEN1;LGMN
Positive Regulation Of Cell Differentiation (GO:0045597)	14/283	0.691545	0.831299	0	0	0.896351	0.330598	MTCH2;WNT7B;CTNNBIP1;GDPD5;ISL1;ACTB;RHOA;POU4F2;MTOR;MEDAG;RAP1A;BAMBI;GPC1;NBL1
Response To Interleukin-1 (GO:0070555)	4/85	0.69168	0.831299	0	0	0.851219	0.313787	SMPD1;PRKCA;CD47;MYD88
Anaphase-Promoting Complex-Dependent Catabolic Process (GO:0031145)	1/21	0.693991	0.831299	0	0	0.862283	0.314989	UBE2S
Antigen Processing And Presentation Of Endogenous Peptide Antigen (GO:0002483)	1/21	0.693991	0.831299	0	0	0.862283	0.314989	ERAP1
Innate Immune Response In Mucosa (GO:0002227)	1/21	0.693991	0.831299	0	0	0.862283	0.314989	H2BC21
Lipid Catabolic Process (GO:0016042)	1/21	0.693991	0.831299	0	0	0.862283	0.314989	STS
Macrophage Differentiation (GO:0030225)	1/21	0.693991	0.831299	0	0	0.862283	0.314989	CDC42
Modulation By Host Of Viral Genome Replication (GO:0044827)	1/21	0.693991	0.831299	0	0	0.862283	0.314989	PPIB
Negative Regulation Of GTPase Activity (GO:0034260)	1/21	0.693991	0.831299	0	0	0.862283	0.314989	ARL2
Negative Regulation Of Biomineral Tissue Development (GO:0070168)	1/21	0.693991	0.831299	0	0	0.862283	0.314989	GAS6
Negative Regulation Of miRNA Metabolic Process (GO:2000629)	1/21	0.693991	0.831299	0	0	0.862283	0.314989	PDGFB
Negative Regulation Of Osteoclast Differentiation (GO:0045671)	1/21	0.693991	0.831299	0	0	0.862283	0.314989	TCTA
Outer Dynein Arm Assembly (GO:0036158)	1/21	0.693991	0.831299	0	0	0.862283	0.314989	NISCH
Peptide Catabolic Process (GO:0043171)	1/21	0.693991	0.831299	0	0	0.862283	0.314989	ERAP1
Positive Regulation Of G2/M Transition Of Mitotic Cell Cycle (GO:0010971)	1/21	0.693991	0.831299	0	0	0.862283	0.314989	RAB11A
Positive Regulation Of Amyloid Precursor Protein Catabolic Process (GO:1902993)	1/21	0.693991	0.831299	0	0	0.862283	0.314989	GSK3A
Positive Regulation Of Granulocyte Chemotaxis (GO:0071624)	1/21	0.693991	0.831299	0	0	0.862283	0.314989	RAC1
Positive Regulation Of Interferon-Alpha Production (GO:0032727)	1/21	0.693991	0.831299	0	0	0.862283	0.314989	DHX9
Positive Regulation Of Natural Killer Cell Mediated Cytotoxicity (GO:0045954)	1/21	0.693991	0.831299	0	0	0.862283	0.314989	LAMP1
Positive Regulation Of Transcription Regulatory Region DNA Binding (GO:2000679)	1/21	0.693991	0.831299	0	0	0.862283	0.314989	POU4F2
Protein Mannosylation (GO:0035268)	1/21	0.693991	0.831299	0	0	0.862283	0.314989	POMGNT2
Regulation Of Anoikis (GO:2000209)	1/21	0.693991	0.831299	0	0	0.862283	0.314989	TLE1
Regulation Of Membrane Protein Ectodomain Proteolysis (GO:0051043)	1/21	0.693991	0.831299	0	0	0.862283	0.314989	NRDC
Regulation Of Neurotransmitter Transport (GO:0051588)	1/21	0.693991	0.831299	0	0	0.862283	0.314989	HCRT
Regulation Of Transferase Activity (GO:0051338)	1/21	0.693991	0.831299	0	0	0.862283	0.314989	SMG6
Skin Epidermis Development (GO:0098773)	1/21	0.693991	0.831299	0	0	0.862283	0.314989	STMN1
Sodium Ion Import Across Plasma Membrane (GO:0098719)	1/21	0.693991	0.831299	0	0	0.862283	0.314989	SLC9A9
Protein-Containing Complex Organization (GO:0043933)	6/126	0.694803	0.831974	0	0	0.861651	0.31375	DMTN;APC;DHX9;TUBGCP2;GPAA1;AP2M1
Transmembrane Receptor Protein Tyrosine Kinase Signaling Pathway (GO:0007169)	14/284	0.696489	0.833695	0	0	0.892983	0.322995	RET;BCAR3;NTRK2;GSK3A;SYK;NTRK3;PDGFB;VEGFB;GFRA2;PTPRG;UBASH3B;STMN1;RAC1;MPZL1
Regulation Of Cytokine Production (GO:0001817)	8/167	0.701445	0.838662	0	0	0.866861	0.307399	SYT11;ZBTB33;CD47;ACKR1;GAPDH;PLD3;SOD1;ASB1
Positive Regulation Of DNA-binding Transcription Factor Activity (GO:0051091)	12/246	0.70175	0.838662	0	0	0.883243	0.312825	PSMA6;MTPN;JUP;DHX9;CRTC1;UBE2N;TRIM58;ERC1;MAP3K13;HSPA1B;MYD88;MBTPS2
Regulation Of Anatomical Structure Morphogenesis (GO:0022603)	6/127	0.702045	0.838662	0	0	0.854485	0.302281	CHRNB2;MTCH2;CDH2;SARM1;VASH1;MAPT
Establishment Of Protein Localization To Mitochondrion (GO:0072655)	2/44	0.702893	0.838662	0	0	0.821015	0.28945	BCAP31;PINK1
Extracellular Matrix Disassembly (GO:0022617)	2/44	0.702893	0.838662	0	0	0.821015	0.28945	MMP15;SH3PXD2B
Mitotic Spindle Assembly (GO:0090307)	2/44	0.702893	0.838662	0	0	0.821015	0.28945	RAB11A;RHOA
Nucleus Organization (GO:0006997)	2/44	0.702893	0.838662	0	0	0.821015	0.28945	CHMP1A;CHMP6
Positive Regulation Of Osteoblast Differentiation (GO:0045669)	2/44	0.702893	0.838662	0	0	0.821015	0.28945	WNT7B;CTNNBIP1
Regulation Of Insulin Receptor Signaling Pathway (GO:0046626)	2/44	0.702893	0.838662	0	0	0.821015	0.28945	GSK3A;SLC27A4
Positive Regulation Of Signal Transduction (GO:0009967)	13/266	0.703942	0.839615	0	0	0.884905	0.310654	NECAB2;CD63;DMTN;ARMC9;PRKCA;MT3;SKI;ENHO;DSTYK;UBE2N;LANCL2;GAS6;ATP6V0C
Positive Regulation Of Gene Expression (GO:0010628)	24/480	0.708664	0.839987	0	0	0.905734	0.311911	PIWIL2;NTRK2;GSK3A;TLE1;WBP2;NTRK3;PDGFB;SNF8;PSEN1;FER1L6;MT3;MTOR;TTBK1;SOD1;RBM3;POLR2A;DNAJA4;SPRY2;ATP13A2;VIM;GAS6;GAPDH;HSPA1B;MYD88
Negative Regulation Of Immune Response (GO:0050777)	3/66	0.708673	0.839987	0	0	0.820851	0.28267	SYK;MUL1;YWHAZ
Regulation Of Insulin Secretion (GO:0050796)	4/87	0.709054	0.839987	0	0	0.830619	0.285587	NNAT;BMP8A;ISL1;STX1A
Regulation Of Type II Interferon Production (GO:0032649)	4/87	0.709054	0.839987	0	0	0.830619	0.285587	CD47;GAS6;ISL1;ZFPM1
Fc Receptor Mediated Stimulatory Signaling Pathway (GO:0002431)	1/22	0.710778	0.839987	0	0	0.821179	0.280347	SYK
Fc-epsilon Receptor Signaling Pathway (GO:0038095)	1/22	0.710778	0.839987	0	0	0.821179	0.280347	SYK
Acylglycerol Biosynthetic Process (GO:0046463)	1/22	0.710778	0.839987	0	0	0.821179	0.280347	PLA2G15
Blood Vessel Endothelial Cell Migration (GO:0043534)	1/22	0.710778	0.839987	0	0	0.821179	0.280347	MYH9
Cellular Response To Interferon-Beta (GO:0035458)	1/22	0.710778	0.839987	0	0	0.821179	0.280347	CALM1
Cellular Response To Topologically Incorrect Protein (GO:0035967)	1/22	0.710778	0.839987	0	0	0.821179	0.280347	DNAJC18
Hexose Transmembrane Transport (GO:0008645)	1/22	0.710778	0.839987	0	0	0.821179	0.280347	SLC45A3
Mammary Gland Development (GO:0030879)	1/22	0.710778	0.839987	0	0	0.821179	0.280347	WNT7B
Mitochondrial Cytochrome C Oxidase Assembly (GO:0033617)	1/22	0.710778	0.839987	0	0	0.821179	0.280347	COA3
Natural Killer Cell Activation Involved In Immune Response (GO:0002323)	1/22	0.710778	0.839987	0	0	0.821179	0.280347	CORO1A
Negative Regulation Of Cell Communication (GO:0010648)	1/22	0.710778	0.839987	0	0	0.821179	0.280347	UBASH3B
Negative Regulation Of Cell Development (GO:0010721)	1/22	0.710778	0.839987	0	0	0.821179	0.280347	GSK3A
Negative Regulation Of Extrinsic Apoptotic Signaling Pathway In Absence Of Ligand (GO:2001240)	1/22	0.710778	0.839987	0	0	0.821179	0.280347	HSPA1B
Negative Regulation Of Signal Transduction In Absence Of Ligand (GO:1901099)	1/22	0.710778	0.839987	0	0	0.821179	0.280347	HSPA1B
Oligosaccharide Biosynthetic Process (GO:0009312)	1/22	0.710778	0.839987	0	0	0.821179	0.280347	MPDU1
Organelle Fission (GO:0048285)	1/22	0.710778	0.839987	0	0	0.821179	0.280347	MUL1
Positive Regulation Of Synaptic Transmission, Glutamatergic (GO:0051968)	1/22	0.710778	0.839987	0	0	0.821179	0.280347	CACNG4
Protein Neddylation (GO:0045116)	1/22	0.710778	0.839987	0	0	0.821179	0.280347	COPS4
Regulation Of Mononuclear Cell Migration (GO:0071675)	1/22	0.710778	0.839987	0	0	0.821179	0.280347	MAPK3
Regulation Of Protein Export From Nucleus (GO:0046825)	1/22	0.710778	0.839987	0	0	0.821179	0.280347	GAS6
Regulation Of Vascular Endothelial Growth Factor Receptor Signaling Pathway (GO:0030947)	1/22	0.710778	0.839987	0	0	0.821179	0.280347	MT3
Response To Gamma Radiation (GO:0010332)	1/22	0.710778	0.839987	0	0	0.821179	0.280347	XRCC5
tRNA Modification (GO:0006400)	3/67	0.718262	0.848533	0	0	0.807983	0.267378	URM1;WDR6;LCMT2
Positive Regulation Of Wnt Signaling Pathway (GO:0030177)	5/109	0.71957	0.848554	0	0	0.828457	0.272647	SKI;JUP;BAMBI;GID8;ATP6V0C
Transmembrane Receptor Protein Serine/Threonine Kinase Signaling Pathway (GO:0007178)	6/130	0.723069	0.848554	0	0	0.833679	0.270321	SKI;GPI;GDF11;BAMBI;BMP8A;MAPK3
Organic Anion Transport (GO:0015711)	4/89	0.725703	0.848554	0	0	0.810989	0.260015	SLC35B2;CYB5R1;CPTP;SLC4A3
Positive Regulation Of DNA Repair (GO:0045739)	4/89	0.725703	0.848554	0	0	0.810989	0.260015	DHX9;UBE2N;ACTR8;ACTB
Sensory Perception Of Mechanical Stimulus (GO:0050954)	4/89	0.725703	0.848554	0	0	0.810989	0.260015	CHRNB2;WFS1;SERPINB6;SOD1
B Cell Receptor Signaling Pathway (GO:0050853)	2/46	0.72594	0.848554	0	0	0.783613	0.250982	SYK;RFTN1
Epithelial Cell Migration (GO:0010631)	2/46	0.72594	0.848554	0	0	0.783613	0.250982	NANOS1;RHOA
Negative Regulation Of Cellular Metabolic Process (GO:0031324)	2/46	0.72594	0.848554	0	0	0.783613	0.250982	PINK1;MT3
Positive Regulation Of Peptide Hormone Secretion (GO:0090277)	2/46	0.72594	0.848554	0	0	0.783613	0.250982	NNAT;ISL1
Protein Sumoylation (GO:0016925)	2/46	0.72594	0.848554	0	0	0.783613	0.250982	SUMO3;STX1A
Regulation Of Epidermal Growth Factor Receptor Signaling Pathway (GO:0042058)	2/46	0.72594	0.848554	0	0	0.783613	0.250982	BCAR3;DUSP3
Regulation Of Interleukin-10 Production (GO:0032653)	2/46	0.72594	0.848554	0	0	0.783613	0.250982	SYK;CD47
Regulation Of Nervous System Development (GO:0051960)	2/46	0.72594	0.848554	0	0	0.783613	0.250982	YTHDF2;S100A10
Response To Glucose (GO:0009749)	2/46	0.72594	0.848554	0	0	0.783613	0.250982	PFKL;GAS6
Heart Development (GO:0007507)	8/171	0.725967	0.848554	0	0	0.845408	0.270742	AKAP13;NTRK3;SH3PXD2B;PDGFB;DYNLL1;ISL1;ZFPM1;POU4F2
U2-type Prespliceosome Assembly (GO:1903241)	1/23	0.726644	0.848554	0	0	0.783811	0.250285	SF3A1
Actin Nucleation (GO:0045010)	1/23	0.726644	0.848554	0	0	0.783811	0.250285	ARPC1A
Axon Extension (GO:0048675)	1/23	0.726644	0.848554	0	0	0.783811	0.250285	HSP90AA1
Cellular Response To Interleukin-6 (GO:0071354)	1/23	0.726644	0.848554	0	0	0.783811	0.250285	JAK1
Heparan Sulfate Proteoglycan Biosynthetic Process (GO:0015012)	1/23	0.726644	0.848554	0	0	0.783811	0.250285	EXTL3
Histone mRNA Metabolic Process (GO:0008334)	1/23	0.726644	0.848554	0	0	0.783811	0.250285	LSM11
Long-Chain Fatty Acid Transport (GO:0015909)	1/23	0.726644	0.848554	0	0	0.783811	0.250285	SLC27A4
Microtubule Nucleation (GO:0007020)	1/23	0.726644	0.848554	0	0	0.783811	0.250285	TUBGCP2
Positive Regulation Of mRNA Splicing, Via Spliceosome (GO:0048026)	1/23	0.726644	0.848554	0	0	0.783811	0.250285	RBM3
Positive Regulation Of Neutrophil Migration (GO:1902624)	1/23	0.726644	0.848554	0	0	0.783811	0.250285	RAC1
Positive Regulation Of Protein Targeting To Membrane (GO:0090314)	1/23	0.726644	0.848554	0	0	0.783811	0.250285	CHP1
Protein Localization To Cell Junction (GO:1902414)	1/23	0.726644	0.848554	0	0	0.783811	0.250285	JAK1
Regulation Of T Cell Migration (GO:2000404)	1/23	0.726644	0.848554	0	0	0.783811	0.250285	RHOA
Regulation Of Axon Extension Involved In Axon Guidance (GO:0048841)	1/23	0.726644	0.848554	0	0	0.783811	0.250285	SEMA4F
Regulation Of Centrosome Cycle (GO:0046605)	1/23	0.726644	0.848554	0	0	0.783811	0.250285	CHMP1A
Regulation Of Cholesterol Transport (GO:0032374)	1/23	0.726644	0.848554	0	0	0.783811	0.250285	LAMTOR1
Rescue Of Stalled Ribosome (GO:0072344)	1/23	0.726644	0.848554	0	0	0.783811	0.250285	ASCC3
Translesion Synthesis (GO:0019985)	1/23	0.726644	0.848554	0	0	0.783811	0.250285	POLDIP2
Neuropeptide Signaling Pathway (GO:0007218)	3/68	0.727605	0.849083	0	0	0.79551	0.25297	GAL;CPE;GPR83
Telomere Maintenance (GO:0000723)	3/68	0.727605	0.849083	0	0	0.79551	0.25297	XRCC5;PTGES3;ACTR8
Mitotic Cell Cycle Phase Transition (GO:0044772)	5/111	0.734254	0.856212	0	0	0.812739	0.251056	CCNA1;USP37;PPME1;UBE2S;PIM2
Mitotic Sister Chromatid Segregation (GO:0000070)	5/111	0.734254	0.856212	0	0	0.812739	0.251056	EML4;CHMP1A;CHMP6;RHOA;RAB11A
Epithelial Cell Differentiation (GO:0030855)	6/132	0.736498	0.856212	0	0	0.820358	0.250906	FN3K;RAB10;TOLLIP;PGK1;AKR1C2;TAGLN2
Regulation Of Cell Differentiation (GO:0045595)	9/193	0.736657	0.856212	0	0	0.842366	0.257455	PLEKHB2;APC;MCRIP1;PLEKHB1;ISL1;MTA3;POU4F2;YWHAG;YWHAH
Response To Molecule Of Bacterial Origin (GO:0002237)	3/69	0.736702	0.856212	0	0	0.783415	0.239389	F2R;PELI1;HNRNPA0
Insulin Receptor Signaling Pathway (GO:0008286)	2/47	0.736885	0.856212	0	0	0.766159	0.233926	BCAR3;GSK3A
Positive Regulation Of Epithelial To Mesenchymal Transition (GO:0010718)	2/47	0.736885	0.856212	0	0	0.766159	0.233926	BAMBI;MTOR
Protein Monoubiquitination (GO:0006513)	2/47	0.736885	0.856212	0	0	0.766159	0.233926	NEURL1;KLHL12
Regulation Of Signal Transduction By P53 Class Mediator (GO:1901796)	2/47	0.736885	0.856212	0	0	0.766159	0.233926	GET1;MTOR
Secondary Alcohol Metabolic Process (GO:1902652)	2/47	0.736885	0.856212	0	0	0.766159	0.233926	SQLE;IDH1
Negative Regulation Of Defense Response (GO:0031348)	5/112	0.741383	0.856212	0	0	0.8051	0.240917	FNDC4;MUL1;ISL1;YWHAZ;EXTL3
Fc-gamma Receptor Signaling Pathway (GO:0038094)	1/24	0.741641	0.856212	0	0	0.749692	0.224075	SYK
Cell Morphogenesis Involved In Differentiation (GO:0000904)	1/24	0.741641	0.856212	0	0	0.749692	0.224075	YTHDF2
Early Endosome To Late Endosome Transport (GO:0045022)	1/24	0.741641	0.856212	0	0	0.749692	0.224075	SNF8
Fat-Soluble Vitamin Metabolic Process (GO:0006775)	1/24	0.741641	0.856212	0	0	0.749692	0.224075	LGMN
Lipid Translocation (GO:0034204)	1/24	0.741641	0.856212	0	0	0.749692	0.224075	ATP8A2
mRNA Polyadenylation (GO:0006378)	1/24	0.741641	0.856212	0	0	0.749692	0.224075	WDR33
Negative Regulation Of Ion Transmembrane Transporter Activity (GO:0032413)	1/24	0.741641	0.856212	0	0	0.749692	0.224075	CALM2
Outflow Tract Septum Morphogenesis (GO:0003148)	1/24	0.741641	0.856212	0	0	0.749692	0.224075	ISL1
Positive Regulation Of Cellular Response To Transforming Growth Factor Beta Stimulus (GO:1903846)	1/24	0.741641	0.856212	0	0	0.749692	0.224075	CDKN1C
Positive Regulation Of Natural Killer Cell Mediated Immunity (GO:0002717)	1/24	0.741641	0.856212	0	0	0.749692	0.224075	LAMP1
Positive Regulation Of p38MAPK Cascade (GO:1900745)	1/24	0.741641	0.856212	0	0	0.749692	0.224075	PJA2
Positive Regulation Of Transforming Growth Factor Beta Receptor Signaling Pathway (GO:0030511)	1/24	0.741641	0.856212	0	0	0.749692	0.224075	CDKN1C
Positive Regulation Of Vascular Endothelial Growth Factor Production (GO:0010575)	1/24	0.741641	0.856212	0	0	0.749692	0.224075	ISL1
Regulation Of Actin Nucleation (GO:0051125)	1/24	0.741641	0.856212	0	0	0.749692	0.224075	CORO1A
Regulation Of Execution Phase Of Apoptosis (GO:1900117)	1/24	0.741641	0.856212	0	0	0.749692	0.224075	DYNLL1
Regulation Of Heterotypic Cell-Cell Adhesion (GO:0034114)	1/24	0.741641	0.856212	0	0	0.749692	0.224075	THY1
Regulation Of Ruffle Assembly (GO:1900027)	1/24	0.741641	0.856212	0	0	0.749692	0.224075	DEF8
Regulation Of Viral Life Cycle (GO:1903900)	1/24	0.741641	0.856212	0	0	0.749692	0.224075	TRIM58
Response To Hexose (GO:0009746)	1/24	0.741641	0.856212	0	0	0.749692	0.224075	PFKL
Response To Purine-Containing Compound (GO:0014074)	1/24	0.741641	0.856212	0	0	0.749692	0.224075	VGF
Regulation Of G Protein-Coupled Receptor Signaling Pathway (GO:0008277)	3/70	0.745558	0.860141	0	0	0.771681	0.226583	YWHAB;SYP;KCTD16
Regulation Of Actin Filament Polymerization (GO:0030833)	3/70	0.745558	0.860141	0	0	0.771681	0.226583	MTPN;CDC42EP4;TWF2
Cellular Response To Mechanical Stimulus (GO:0071260)	2/48	0.747455	0.861584	0	0	0.749463	0.218155	MYD88;MAPK3
Oligosaccharide Metabolic Process (GO:0009311)	2/48	0.747455	0.861584	0	0	0.749463	0.218155	ST8SIA3;MPDU1
Sensory Perception Of Sound (GO:0007605)	4/92	0.749329	0.861584	0	0	0.783217	0.226018	CHRNB2;WFS1;SERPINB6;SOD1
Positive Regulation Of Response To External Stimulus (GO:0032103)	7/155	0.75171	0.861584	0	0	0.814608	0.232493	GRN;DHX9;DDT;PDGFB;PRKCA;CD47;IL17RA
Kidney Development (GO:0001822)	3/71	0.754174	0.861584	0	0	0.760293	0.214503	PYGO2;WFS1;ARL3
RNA Polyadenylation (GO:0043631)	1/25	0.755816	0.861584	0	0	0.718417	0.201126	WDR33
Bile Acid Biosynthetic Process (GO:0006699)	1/25	0.755816	0.861584	0	0	0.718417	0.201126	OSBP
Carbohydrate Biosynthetic Process (GO:0016051)	1/25	0.755816	0.861584	0	0	0.718417	0.201126	MPDU1
Cardiac Conduction System Development (GO:0003161)	1/25	0.755816	0.861584	0	0	0.718417	0.201126	MSC
Cellular Response To Hexose Stimulus (GO:0071331)	1/25	0.755816	0.861584	0	0	0.718417	0.201126	GAS6
Metanephros Development (GO:0001656)	1/25	0.755816	0.861584	0	0	0.718417	0.201126	WNT7B
Mitotic Cell Cycle Checkpoint Signaling (GO:0007093)	1/25	0.755816	0.861584	0	0	0.718417	0.201126	PABIR1
Negative Regulation Of TORC1 Signaling (GO:1904262)	1/25	0.755816	0.861584	0	0	0.718417	0.201126	CASTOR2
Negative Regulation Of Lipid Biosynthetic Process (GO:0051055)	1/25	0.755816	0.861584	0	0	0.718417	0.201126	WDTC1
Negative Regulation Of Response To Endoplasmic Reticulum Stress (GO:1903573)	1/25	0.755816	0.861584	0	0	0.718417	0.201126	WFS1
Negative Regulation Of Signaling Receptor Activity (GO:2000272)	1/25	0.755816	0.861584	0	0	0.718417	0.201126	CHMP6
Negative Regulation Of Smoothened Signaling Pathway (GO:0045879)	1/25	0.755816	0.861584	0	0	0.718417	0.201126	SUFU
Negative Regulation Of Transposition (GO:0010529)	1/25	0.755816	0.861584	0	0	0.718417	0.201126	PIWIL2
Peptide Hormone Secretion (GO:0030072)	1/25	0.755816	0.861584	0	0	0.718417	0.201126	GAL
Positive Regulation Of T Cell Migration (GO:2000406)	1/25	0.755816	0.861584	0	0	0.718417	0.201126	RHOA
Purine Nucleoside Bisphosphate Metabolic Process (GO:0034032)	1/25	0.755816	0.861584	0	0	0.718417	0.201126	ACOT7
Regulation Of Actin Cytoskeleton Reorganization (GO:2000249)	1/25	0.755816	0.861584	0	0	0.718417	0.201126	ARHGDIA
Regulation Of Biomineral Tissue Development (GO:0070167)	1/25	0.755816	0.861584	0	0	0.718417	0.201126	GAS6
Regulation Of Chondrocyte Differentiation (GO:0032330)	1/25	0.755816	0.861584	0	0	0.718417	0.201126	WNT9A
Regulation Of Keratinocyte Proliferation (GO:0010837)	1/25	0.755816	0.861584	0	0	0.718417	0.201126	EPPK1
Regulation Of Myelination (GO:0031641)	1/25	0.755816	0.861584	0	0	0.718417	0.201126	NRDC
Regulation Of Neutrophil Chemotaxis (GO:0090022)	1/25	0.755816	0.861584	0	0	0.718417	0.201126	RAC1
Regulation Of Postsynapse Organization (GO:0099175)	1/25	0.755816	0.861584	0	0	0.718417	0.201126	ARHGAP22
Response To dsRNA (GO:0043331)	1/25	0.755816	0.861584	0	0	0.718417	0.201126	RFTN1
Response To Zinc Ion (GO:0010043)	1/25	0.755816	0.861584	0	0	0.718417	0.201126	MT1F
Ribonucleoside Bisphosphate Metabolic Process (GO:0033875)	1/25	0.755816	0.861584	0	0	0.718417	0.201126	ACOT7
Sterol Transport (GO:0015918)	1/25	0.755816	0.861584	0	0	0.718417	0.201126	OSBP
Ventricular Cardiac Muscle Tissue Development (GO:0003229)	1/25	0.755816	0.861584	0	0	0.718417	0.201126	ISL1
Vesicle-Mediated Transport Between Endosomal Compartments (GO:0098927)	1/25	0.755816	0.861584	0	0	0.718417	0.201126	SNF8
Wound Healing, Spreading Of Cells (GO:0044319)	1/25	0.755816	0.861584	0	0	0.718417	0.201126	RHOA
Interferon-Mediated Signaling Pathway (GO:0140888)	2/49	0.757658	0.861923	0	0	0.733479	0.203557	MYD88;JAK1
Intrinsic Apoptotic Signaling Pathway In Response To DNA Damage (GO:0008630)	2/49	0.757658	0.861923	0	0	0.733479	0.203557	CIDEB;PHLDA3
Negative Regulation Of T Cell Activation (GO:0050868)	2/49	0.757658	0.861923	0	0	0.733479	0.203557	DUSP3;PAG1
Neurogenesis (GO:0022008)	2/49	0.757658	0.861923	0	0	0.733479	0.203557	MAPT;TRAK2
Nuclear Export (GO:0051168)	2/49	0.757658	0.861923	0	0	0.733479	0.203557	CHP1;CALR
Positive Regulation Of Pathway-Restricted SMAD Protein Phosphorylation (GO:0010862)	2/49	0.757658	0.861923	0	0	0.733479	0.203557	GDF11;BMP8A
Regulation Of Cell Population Proliferation (GO:0042127)	38/766	0.762443	0.866903	0	0	0.896737	0.24322	TES;ATP8A2;PDGFB;ACTB;CRKL;GNAI2;FTH1;SSR1;WDR6;GET1;PIM2;CAPN1;NTRK2;JUP;XRCC5;NTRK3;F2R;AKR1C2;LDOC1;WNT9A;DYNLL1;RHOA;SKI;ACER2;SQLE;APC;TMEM115;FABP6;BAMBI;GID8;NEURL1;MEIS3P2;MVD;CALR;CD47;HSPA1B;LGMN;COPS9
Transforming Growth Factor Beta Receptor Signaling Pathway (GO:0007179)	3/72	0.762554	0.866903	0	0	0.749234	0.203104	SKI;GPI;BAMBI
Peptidyl-Lysine Modification (GO:0018205)	4/94	0.764193	0.867991	0	0	0.765731	0.205932	SUMO3;NNAT;PLOD1;STX1A
Blood Circulation (GO:0008015)	2/50	0.767502	0.867991	0	0	0.71816	0.190035	GPX1;SOD1
Regulation Of Interferon-Beta Production (GO:0032648)	2/50	0.767502	0.867991	0	0	0.71816	0.190035	HSP90AA1;DHX9
Ribosome Assembly (GO:0042255)	2/50	0.767502	0.867991	0	0	0.71816	0.190035	NGRN;RPS28
Fc Receptor Signaling Pathway (GO:0038093)	1/26	0.769214	0.867991	0	0	0.689644	0.180953	SYK
cAMP-mediated Signaling (GO:0019933)	1/26	0.769214	0.867991	0	0	0.689644	0.180953	GAL
Establishment Or Maintenance Of Apical/Basal Cell Polarity (GO:0035088)	1/26	0.769214	0.867991	0	0	0.689644	0.180953	FSCN1
Histone H3-K4 Methylation (GO:0051568)	1/26	0.769214	0.867991	0	0	0.689644	0.180953	WDR82
Meiosis I (GO:0007127)	1/26	0.769214	0.867991	0	0	0.689644	0.180953	CCNA1
miRNA-mediated Gene Silencing (GO:0035195)	1/26	0.769214	0.867991	0	0	0.689644	0.180953	EIF4G1
Negative Regulation Of Catalytic Activity (GO:0043086)	1/26	0.769214	0.867991	0	0	0.689644	0.180953	MT3
Negative Regulation Of Endothelial Cell Apoptotic Process (GO:2000352)	1/26	0.769214	0.867991	0	0	0.689644	0.180953	GAS6
Negative Regulation Of Lipid Metabolic Process (GO:0045833)	1/26	0.769214	0.867991	0	0	0.689644	0.180953	CCDC3
Positive Regulation Of Erythrocyte Differentiation (GO:0045648)	1/26	0.769214	0.867991	0	0	0.689644	0.180953	HSPA1B
Positive Regulation Of Monooxygenase Activity (GO:0032770)	1/26	0.769214	0.867991	0	0	0.689644	0.180953	POR
Positive Regulation Of Phosphatidylinositol 3-Kinase Activity (GO:0043552)	1/26	0.769214	0.867991	0	0	0.689644	0.180953	PDGFB
Protein Targeting To Lysosome (GO:0006622)	1/26	0.769214	0.867991	0	0	0.689644	0.180953	HSPA8
Regulation Of Epidermal Growth Factor-Activated Receptor Activity (GO:0007176)	1/26	0.769214	0.867991	0	0	0.689644	0.180953	CHMP6
Regulation Of Interferon-Alpha Production (GO:0032647)	1/26	0.769214	0.867991	0	0	0.689644	0.180953	DHX9
Regulation Of Vascular Endothelial Growth Factor Production (GO:0010574)	1/26	0.769214	0.867991	0	0	0.689644	0.180953	ISL1
Regulation Of Vasoconstriction (GO:0019229)	1/26	0.769214	0.867991	0	0	0.689644	0.180953	F2R
Respiratory Chain Complex IV Assembly (GO:0008535)	1/26	0.769214	0.867991	0	0	0.689644	0.180953	COA3
DNA Replication (GO:0006260)	3/73	0.7707	0.869374	0	0	0.738492	0.192345	POLDIP2;MCM6;PTMS
Recombinational Repair (GO:0000725)	4/95	0.771363	0.86983	0	0	0.757276	0.196586	SFPQ;XRCC5;FSCN1;UBE2N
Protein Maturation (GO:0051604)	5/117	0.774917	0.873543	0	0	0.768954	0.196082	BACE1;NNAT;CPE;PSEN1;MBTPS2
Cholesterol Transport (GO:0030301)	2/51	0.776996	0.874709	0	0	0.703466	0.177498	STARD4;OSBP
Positive Regulation Of Leukocyte Mediated Cytotoxicity (GO:0001912)	2/51	0.776996	0.874709	0	0	0.703466	0.177498	LAMP1;STX7
Positive Regulation Of Protein Localization To Cell Periphery (GO:1904377)	2/51	0.776996	0.874709	0	0	0.703466	0.177498	ITGA3;PTPN9
Regulation Of Smoothened Signaling Pathway (GO:0008589)	2/51	0.776996	0.874709	0	0	0.703466	0.177498	SUFU;ARMC9
Organic Substance Transport (GO:0071702)	9/201	0.778166	0.875494	0	0	0.806923	0.202389	PANX1;CHRNB2;CUBN;CHRNA4;CHMP1A;ARL6IP5;MYH9;PSEN1;HSP90B1
Cellular Response To Transforming Growth Factor Beta Stimulus (GO:0071560)	4/96	0.778361	0.875494	0	0	0.749005	0.187674	SKI;GPI;BAMBI;CRKL
DNA Synthesis Involved In DNA Repair (GO:0000731)	1/27	0.781878	0.875494	0	0	0.663084	0.163156	POLDIP2
Activation Of Phospholipase C Activity (GO:0007202)	1/27	0.781878	0.875494	0	0	0.663084	0.163156	GNAQ
Cardiac Muscle Cell Differentiation (GO:0055007)	1/27	0.781878	0.875494	0	0	0.663084	0.163156	AKAP13
Cellular Response To Epidermal Growth Factor Stimulus (GO:0071364)	1/27	0.781878	0.875494	0	0	0.663084	0.163156	DUSP3
Cortical Cytoskeleton Organization (GO:0030865)	1/27	0.781878	0.875494	0	0	0.663084	0.163156	RAC1
Dorsal/Ventral Pattern Formation (GO:0009953)	1/27	0.781878	0.875494	0	0	0.663084	0.163156	NBL1
Positive Regulation Of TORC1 Signaling (GO:1904263)	1/27	0.781878	0.875494	0	0	0.663084	0.163156	RRAGA
Positive Regulation Of Cytosolic Calcium Ion Concentration Involved In Phospholipase C-activating G Protein-Coupled Signaling Pathway (GO:0051482)	1/27	0.781878	0.875494	0	0	0.663084	0.163156	F2R
Positive Regulation Of Nitric Oxide Biosynthetic Process (GO:0045429)	1/27	0.781878	0.875494	0	0	0.663084	0.163156	HSP90AA1
Regulation Of Actin Polymerization Or Depolymerization (GO:0008064)	1/27	0.781878	0.875494	0	0	0.663084	0.163156	BRK1
Regulation Of Chromatin Organization (GO:1902275)	1/27	0.781878	0.875494	0	0	0.663084	0.163156	LSM11
Regulation Of Immunoglobulin Production (GO:0002637)	1/27	0.781878	0.875494	0	0	0.663084	0.163156	GPI
Regulation Of Transcription Regulatory Region DNA Binding (GO:2000677)	1/27	0.781878	0.875494	0	0	0.663084	0.163156	POU4F2
Ventricular Septum Morphogenesis (GO:0060412)	1/27	0.781878	0.875494	0	0	0.663084	0.163156	ZFPM1
Cartilage Development (GO:0051216)	2/52	0.78615	0.878396	0	0	0.68936	0.165866	WNT10B;SLC26A2
Cell Cycle G1/S Phase Transition (GO:0044843)	2/52	0.78615	0.878396	0	0	0.68936	0.165866	USP37;PIM2
Cellular Response To Ionizing Radiation (GO:0071479)	2/52	0.78615	0.878396	0	0	0.68936	0.165866	XRCC5;RHOB
Positive Regulation Of B Cell Activation (GO:0050871)	2/52	0.78615	0.878396	0	0	0.68936	0.165866	CHRNB2;SYK
Positive Regulation Of Telomere Maintenance (GO:0032206)	2/52	0.78615	0.878396	0	0	0.68936	0.165866	ACTR8;MAPK3
Positive Regulation Of Transcription Initiation By RNA Polymerase II (GO:0060261)	2/52	0.78615	0.878396	0	0	0.68936	0.165866	MED13;ZNHIT1
Regulation Of Fat Cell Differentiation (GO:0045598)	3/75	0.786306	0.878396	0	0	0.717902	0.17259	WNT10B;MEDAG;RUNX1T1
Macromolecule Biosynthetic Process (GO:0009059)	8/183	0.79116	0.882188	0	0	0.786933	0.184343	MRPL41;HARS1;RPS28;B4GAT1;EIF4G2;TUFM;EIF4G1;B4GALT5
RNA Splicing (GO:0008380)	4/98	0.791847	0.882188	0	0	0.73299	0.171071	SFPQ;SNRPN;SRSF2;SNRNP25
Golgi To Plasma Membrane Protein Transport (GO:0043001)	1/28	0.793847	0.882188	0	0	0.638491	0.147405	RAB10
Mucosal Immune Response (GO:0002385)	1/28	0.793847	0.882188	0	0	0.638491	0.147405	H2BC21
Negative Regulation Of G2/M Transition Of Mitotic Cell Cycle (GO:0010972)	1/28	0.793847	0.882188	0	0	0.638491	0.147405	PABIR1
Negative Regulation Of Signaling (GO:0023057)	1/28	0.793847	0.882188	0	0	0.638491	0.147405	UBASH3B
Negative Regulation Of Type II Interferon Production (GO:0032689)	1/28	0.793847	0.882188	0	0	0.638491	0.147405	GAS6
Nuclear-Transcribed mRNA Catabolic Process, Nonsense-Mediated Decay (GO:0000184)	1/28	0.793847	0.882188	0	0	0.638491	0.147405	SMG6
Positive Regulation Of Defense Response To Virus By Host (GO:0002230)	1/28	0.793847	0.882188	0	0	0.638491	0.147405	HSP90AA1
Positive Regulation Of mRNA Processing (GO:0050685)	1/28	0.793847	0.882188	0	0	0.638491	0.147405	RBM3
Positive Regulation Of Nitric Oxide Metabolic Process (GO:1904407)	1/28	0.793847	0.882188	0	0	0.638491	0.147405	HSP90AA1
Protein Localization To Golgi Apparatus (GO:0034067)	1/28	0.793847	0.882188	0	0	0.638491	0.147405	RAB6B
Pyroptosis (GO:0070269)	1/28	0.793847	0.882188	0	0	0.638491	0.147405	DHX9
Regulation Of DNA Damage Response, Signal Transduction By P53 Class Mediator (GO:0043516)	1/28	0.793847	0.882188	0	0	0.638491	0.147405	SPRED1
Regulation Of Lipid Biosynthetic Process (GO:0046890)	1/28	0.793847	0.882188	0	0	0.638491	0.147405	MTOR
Blood Vessel Morphogenesis (GO:0048514)	2/53	0.79497	0.882188	0	0	0.675807	0.155064	CDH2;SYK
Negative Regulation Of Viral Genome Replication (GO:0045071)	2/53	0.79497	0.882188	0	0	0.675807	0.155064	BTBD17;ZC3HAV1
Positive Regulation Of NIK/NF-kappaB Signaling (GO:1901224)	2/53	0.79497	0.882188	0	0	0.675807	0.155064	C1QTNF4;RHOA
Positive Regulation Of Chemokine Production (GO:0032722)	2/53	0.79497	0.882188	0	0	0.675807	0.155064	SYK;IL17RA
Regulation Of Macromolecule Biosynthetic Process (GO:0010556)	2/53	0.79497	0.882188	0	0	0.675807	0.155064	RBM3;MTPN
Chloride Transport (GO:0006821)	3/77	0.801022	0.886735	0	0	0.698425	0.154958	GABRB3;CLCN7;CLCN6
Embryonic Organ Development (GO:0048568)	3/77	0.801022	0.886735	0	0	0.698425	0.154958	WNT7B;PDGFB;ZFPM1
Regulation Of Immune Response (GO:0050776)	3/77	0.801022	0.886735	0	0	0.698425	0.154958	SYK;ERAP1;CSK
ERBB Signaling Pathway (GO:0038127)	2/54	0.803468	0.886735	0	0	0.662776	0.145027	CPNE3;SLC30A10
Monoatomic Anion Transmembrane Transport (GO:0098656)	2/54	0.803468	0.886735	0	0	0.662776	0.145027	GABRB3;SLC5A6
Negative Regulation Of TOR Signaling (GO:0032007)	2/54	0.803468	0.886735	0	0	0.662776	0.145027	GSK3A;CASTOR2
Nucleosome Assembly (GO:0006334)	2/54	0.803468	0.886735	0	0	0.662776	0.145027	H2BC21;NAP1L3
Regulation Of Smooth Muscle Cell Proliferation (GO:0048660)	2/54	0.803468	0.886735	0	0	0.662776	0.145027	XRCC5;PDGFB
Protein Complex Oligomerization (GO:0051259)	4/100	0.804666	0.886735	0	0	0.717643	0.155964	EHD1;LETM1;HGSNAT;ATL1
RNA Biosynthetic Process (GO:0032774)	1/29	0.80516	0.886735	0	0	0.615656	0.133421	POLR2A
Alpha-Amino Acid Metabolic Process (GO:1901605)	1/29	0.80516	0.886735	0	0	0.615656	0.133421	RIMKLA
Defense Response To Fungus (GO:0050832)	1/29	0.80516	0.886735	0	0	0.615656	0.133421	GAPDH
mRNA Splice Site Recognition (GO:0006376)	1/29	0.80516	0.886735	0	0	0.615656	0.133421	SF3A1
Negative Regulation Of DNA Binding (GO:0043392)	1/29	0.80516	0.886735	0	0	0.615656	0.133421	SUMO3
Negative Regulation Of Plasma Membrane Bounded Cell Projection Assembly (GO:0120033)	1/29	0.80516	0.886735	0	0	0.615656	0.133421	RAP1GAP
Phosphatidic Acid Biosynthetic Process (GO:0006654)	1/29	0.80516	0.886735	0	0	0.615656	0.133421	LPCAT1
Positive Regulation Of B Cell Proliferation (GO:0030890)	1/29	0.80516	0.886735	0	0	0.615656	0.133421	CHRNB2
Positive Regulation Of Neural Precursor Cell Proliferation (GO:2000179)	1/29	0.80516	0.886735	0	0	0.615656	0.133421	DISP3
Protein Acetylation (GO:0006473)	1/29	0.80516	0.886735	0	0	0.615656	0.133421	MAPT
Regulation Of Neuron Migration (GO:2001222)	1/29	0.80516	0.886735	0	0	0.615656	0.133421	CTNNA2
Regulation Of Voltage-Gated Calcium Channel Activity (GO:1901385)	1/29	0.80516	0.886735	0	0	0.615656	0.133421	PPP3R1
Response To Interferon-Beta (GO:0035456)	1/29	0.80516	0.886735	0	0	0.615656	0.133421	CALM1
Sarcomere Organization (GO:0045214)	1/29	0.80516	0.886735	0	0	0.615656	0.133421	CSRP1
Cilium Organization (GO:0044782)	10/228	0.807183	0.888517	0	0	0.789278	0.169068	DYNC2I2;EHD1;ABLIM1;ARL3;ARMC9;OCRL;MAP4;ATP6V0D1;TTBK2;RAB8B
Regulation Of Cell Adhesion (GO:0030155)	6/144	0.807309	0.888517	0	0	0.748544	0.160225	RET;YTHDF2;ARHGDIG;PRKCA;PLXNC1;P4HB
Cardiac Muscle Cell Action Potential Involved In Contraction (GO:0086002)	1/30	0.815852	0.894691	0	0	0.594395	0.120972	SCN2B
Homologous Chromosome Pairing At Meiosis (GO:0007129)	1/30	0.815852	0.894691	0	0	0.594395	0.120972	STAG3
Immunoglobulin Mediated Immune Response (GO:0016064)	1/30	0.815852	0.894691	0	0	0.594395	0.120972	GNAO1
Innate Immune Response Activating Cell Surface Receptor Signaling Pathway (GO:0002220)	1/30	0.815852	0.894691	0	0	0.594395	0.120972	SYK
Positive Regulation Of JUN Kinase Activity (GO:0043507)	1/30	0.815852	0.894691	0	0	0.594395	0.120972	MAP3K13
Positive Regulation Of Interleukin-10 Production (GO:0032733)	1/30	0.815852	0.894691	0	0	0.594395	0.120972	SYK
Positive Regulation Of Locomotion (GO:0040017)	1/30	0.815852	0.894691	0	0	0.594395	0.120972	PDGFB
Regulation Of Cell Migration Involved In Sprouting Angiogenesis (GO:0090049)	1/30	0.815852	0.894691	0	0	0.594395	0.120972	RHOA
Regulation Of Dendritic Spine Morphogenesis (GO:0061001)	1/30	0.815852	0.894691	0	0	0.594395	0.120972	DBN1
Regulation Of Vasculature Development (GO:1901342)	1/30	0.815852	0.894691	0	0	0.594395	0.120972	VASH1
Negative Regulation Of Growth (GO:0045926)	5/124	0.816125	0.894691	0	0	0.723452	0.146996	MT1F;MUL1;MT3;RTN4;HSPA1B
Positive Regulation Of Defense Response (GO:0031349)	5/124	0.816125	0.894691	0	0	0.723452	0.146996	GRN;DHX9;DDT;CD47;IL17RA
Nucleotide-Excision Repair (GO:0006289)	2/56	0.819528	0.89754	0	0	0.638161	0.127011	CETN2;FSCN1
Positive Regulation Of DNA-templated Transcription Initiation (GO:2000144)	2/56	0.819528	0.89754	0	0	0.638161	0.127011	MED13;ZNHIT1
Positive Regulation Of Cellular Metabolic Process (GO:0031325)	2/56	0.819528	0.89754	0	0	0.638161	0.127011	PDGFB;MT3
Regulation Of Organelle Assembly (GO:1902115)	3/80	0.821493	0.899104	0	0	0.671107	0.131961	RAB1B;TBC1D13;UBQLN2
Response To Type II Interferon (GO:0034341)	3/80	0.821493	0.899104	0	0	0.671107	0.131961	CD47;CALM1;GAPDH
Bile Acid Metabolic Process (GO:0008206)	1/31	0.825959	0.900459	0	0	0.574551	0.10986	OSBP
Modulation Of Excitatory Postsynaptic Potential (GO:0098815)	1/31	0.825959	0.900459	0	0	0.574551	0.10986	SLC8A2
Phospholipid Translocation (GO:0045332)	1/31	0.825959	0.900459	0	0	0.574551	0.10986	ATP8A2
Positive Regulation Of Extrinsic Apoptotic Signaling Pathway (GO:2001238)	1/31	0.825959	0.900459	0	0	0.574551	0.10986	RET
Positive Regulation Of Leukocyte Migration (GO:0002687)	1/31	0.825959	0.900459	0	0	0.574551	0.10986	THY1
Positive Regulation Of Proteolysis Involved In Protein Catabolic Process (GO:1903052)	1/31	0.825959	0.900459	0	0	0.574551	0.10986	PSMC5
Protein Localization To Chromatin (GO:0071168)	1/31	0.825959	0.900459	0	0	0.574551	0.10986	WBP2
Receptor Signaling Pathway Via STAT (GO:0097696)	1/31	0.825959	0.900459	0	0	0.574551	0.10986	JAK1
Regulation Of Centrosome Duplication (GO:0010824)	1/31	0.825959	0.900459	0	0	0.574551	0.10986	CHMP1A
Regulation Of Long-Term Synaptic Potentiation (GO:1900271)	1/31	0.825959	0.900459	0	0	0.574551	0.10986	LGMN
Regulation Of Macrophage Activation (GO:0043030)	1/31	0.825959	0.900459	0	0	0.574551	0.10986	PJA2
Regulation Of Response To Biotic Stimulus (GO:0002831)	1/31	0.825959	0.900459	0	0	0.574551	0.10986	ERAP1
RNA Catabolic Process (GO:0006401)	2/57	0.827108	0.900539	0	0	0.626525	0.118927	YTHDF2;HSPA1B
Myeloid Cell Differentiation (GO:0030099)	2/57	0.827108	0.900539	0	0	0.626525	0.118927	DYRK3;ZFPM1
Regulation Of Calcium Ion Transport (GO:0051924)	2/57	0.827108	0.900539	0	0	0.626525	0.118927	WFS1;F2R
Regulation Of Transcription Initiation By RNA Polymerase II (GO:0060260)	2/57	0.827108	0.900539	0	0	0.626525	0.118927	MED13;ZNHIT1
Skeletal System Development (GO:0001501)	6/149	0.832051	0.905627	0	0	0.722179	0.132781	AKAP13;GDF11;SH3PXD2B;PPIB;DLL3;PAPSS1
Inorganic Anion Transport (GO:0015698)	2/58	0.834401	0.906446	0	0	0.615304	0.111396	CLCN6;SLC26A2
Positive Regulation Of Type II Interferon Production (GO:0032729)	2/58	0.834401	0.906446	0	0	0.615304	0.111396	ISL1;ZFPM1
Response To Organic Cyclic Compound (GO:0014070)	2/58	0.834401	0.906446	0	0	0.615304	0.111396	CHRNB2;ARL6IP5
Chromosome Condensation (GO:0030261)	1/32	0.835511	0.906446	0	0	0.555988	0.0999175	CHMP1A
Histone Lysine Methylation (GO:0034968)	1/32	0.835511	0.906446	0	0	0.555988	0.0999175	WDR82
Mesenchymal Cell Migration (GO:0090497)	1/32	0.835511	0.906446	0	0	0.555988	0.0999175	SEMA4F
Negative Regulation Of G1/S Transition Of Mitotic Cell Cycle (GO:2000134)	1/32	0.835511	0.906446	0	0	0.555988	0.0999175	APC
Negative Regulation Of Proteasomal Ubiquitin-Dependent Protein Catabolic Process (GO:0032435)	1/32	0.835511	0.906446	0	0	0.555988	0.0999175	SVIP
Regulation Of Natural Killer Cell Mediated Cytotoxicity (GO:0042269)	1/32	0.835511	0.906446	0	0	0.555988	0.0999175	LAMP1
Regulation Of Transcription By RNA Polymerase I (GO:0006356)	1/32	0.835511	0.906446	0	0	0.555988	0.0999175	POLR2L
protein-RNA Complex Assembly (GO:0022618)	6/150	0.836681	0.907421	0	0	0.717125	0.127872	RPS28;HSP90AA1;DHX9;XRCC5;PTGES3;EIF3I
Regulation Of G1/S Transition Of Mitotic Cell Cycle (GO:2000045)	4/106	0.839306	0.909973	0	0	0.675214	0.118284	LSM11;APC;PSME3;EIF4G1
Phospholipase C-activating G Protein-Coupled Receptor Signaling Pathway (GO:0007200)	3/83	0.84014	0.910351	0	0	0.645837	0.112496	GNAQ;F2R;GPR83
Cellular Response To Chemokine (GO:1990869)	2/59	0.841414	0.910351	0	0	0.604477	0.104376	GPR75;RHOA
Chordate Embryonic Development (GO:0043009)	2/59	0.841414	0.910351	0	0	0.604477	0.104376	WNT7B;ISL1
protein-DNA Complex Assembly (GO:0065004)	2/59	0.841414	0.910351	0	0	0.604477	0.104376	H2BC21;NAP1L3
Regulation Of Multicellular Organismal Development (GO:2000026)	2/59	0.841414	0.910351	0	0	0.604477	0.104376	ACTR8;DUSP6
Positive Regulation Of Cell Population Proliferation (GO:0008284)	22/483	0.843057	0.910351	0	0	0.8195	0.139905	NTRK2;GRN;DHX9;NTRK3;F2R;PDGFB;AKR1C2;ACTB;CRKL;GNAI2;DISP3;BAMBI;GID8;SSR1;MEIS3P2;MVD;CALR;CD47;CAPN1;GAS6;LGMN;COPS9
Cardiac Muscle Contraction (GO:0060048)	1/33	0.844539	0.910351	0	0	0.538584	0.0910013	SCN2B
Epithelial Tube Morphogenesis (GO:0060562)	1/33	0.844539	0.910351	0	0	0.538584	0.0910013	RHOB
ncRNA Catabolic Process (GO:0034661)	1/33	0.844539	0.910351	0	0	0.538584	0.0910013	WDR82
Negative Regulation Of Small Molecule Metabolic Process (GO:0062014)	1/33	0.844539	0.910351	0	0	0.538584	0.0910013	GSK3A
Phosphatidic Acid Metabolic Process (GO:0046473)	1/33	0.844539	0.910351	0	0	0.538584	0.0910013	LPCAT1
Positive Regulation Of Notch Signaling Pathway (GO:0045747)	1/33	0.844539	0.910351	0	0	0.538584	0.0910013	ENHO
Positive Regulation Of RNA Metabolic Process (GO:0051254)	1/33	0.844539	0.910351	0	0	0.538584	0.0910013	POLR2A
Positive Regulation Of T Cell Mediated Cytotoxicity (GO:0001916)	1/33	0.844539	0.910351	0	0	0.538584	0.0910013	STX7
Positive Regulation Of Epidermal Growth Factor Receptor Signaling Pathway (GO:0045742)	1/33	0.844539	0.910351	0	0	0.538584	0.0910013	BCAR3
Protein K63-linked Deubiquitination (GO:0070536)	1/33	0.844539	0.910351	0	0	0.538584	0.0910013	OTUB2
Ventricular Cardiac Muscle Tissue Morphogenesis (GO:0055010)	1/33	0.844539	0.910351	0	0	0.538584	0.0910013	ISL1
Positive Regulation Of T Cell Activation (GO:0050870)	4/107	0.844549	0.910351	0	0	0.668623	0.112966	GNAO1;THY1;CD47;ACTB
Regulation Of Extrinsic Apoptotic Signaling Pathway (GO:2001236)	2/60	0.848157	0.913946	0	0	0.594024	0.0978294	PSME3;GSTP1
Epidermis Development (GO:0008544)	3/85	0.851616	0.914826	0	0	0.630018	0.101194	STS;ATP2A2;PLOD1
Negative Regulation Of Cell Cycle (GO:0045786)	3/85	0.851616	0.914826	0	0	0.630018	0.101194	CDKN1C;APC;RHOB
Positive Regulation Of Canonical Wnt Signaling Pathway (GO:0090263)	3/85	0.851616	0.914826	0	0	0.630018	0.101194	JUP;BAMBI;GID8
Apoptotic Mitochondrial Changes (GO:0008637)	1/34	0.853073	0.914826	0	0	0.522236	0.0829889	BIK
Cellular Response To Glucose Stimulus (GO:0071333)	1/34	0.853073	0.914826	0	0	0.522236	0.0829889	GAS6
Cellular Response To Hydrogen Peroxide (GO:0070301)	1/34	0.853073	0.914826	0	0	0.522236	0.0829889	RHOB
Embryonic Limb Morphogenesis (GO:0030326)	1/34	0.853073	0.914826	0	0	0.522236	0.0829889	SKI
Embryonic Skeletal System Development (GO:0048706)	1/34	0.853073	0.914826	0	0	0.522236	0.0829889	WNT9A
Positive Regulation Of Immunoglobulin Production (GO:0002639)	1/34	0.853073	0.914826	0	0	0.522236	0.0829889	GPI
Positive Regulation Of Transcription By RNA Polymerase I (GO:0045943)	1/34	0.853073	0.914826	0	0	0.522236	0.0829889	MTOR
Protein Targeting To Vacuole (GO:0006623)	1/34	0.853073	0.914826	0	0	0.522236	0.0829889	VPS37B
Regulation Of Blood Circulation (GO:1903522)	1/34	0.853073	0.914826	0	0	0.522236	0.0829889	KCNJ12
Regulation Of Phosphatidylinositol 3-Kinase Activity (GO:0043551)	1/34	0.853073	0.914826	0	0	0.522236	0.0829889	PDGFB
Response To Estrogen (GO:0043627)	1/34	0.853073	0.914826	0	0	0.522236	0.0829889	WBP2
Transcription Initiation-Coupled Chromatin Remodeling (GO:0045815)	1/34	0.853073	0.914826	0	0	0.522236	0.0829889	WBP2
Epithelium Development (GO:0060429)	6/154	0.854181	0.91504	0	0	0.697595	0.10995	FN3K;TOLLIP;WNT7B;PGK1;AKR1C2;TAGLN2
Regulation Of Proteasomal Ubiquitin-Dependent Protein Catabolic Process (GO:0032434)	4/109	0.854601	0.91504	0	0	0.655817	0.103042	PABIR1;GSK3A;ZER1;HSPA1B
Negative Regulation Of Intrinsic Apoptotic Signaling Pathway (GO:2001243)	2/61	0.854638	0.91504	0	0	0.583925	0.0917212	PINK1;HSPB1
Negative Regulation Of Viral Process (GO:0048525)	2/61	0.854638	0.91504	0	0	0.583925	0.0917212	BTBD17;ZC3HAV1
Regulation Of Pathway-Restricted SMAD Protein Phosphorylation (GO:0060393)	2/61	0.854638	0.91504	0	0	0.583925	0.0917212	GDF11;BMP8A
Adenylate Cyclase-Activating G Protein-Coupled Receptor Signaling Pathway (GO:0007189)	4/110	0.859417	0.919646	0	0	0.649596	0.0984142	GNG2;GNAQ;GNB1;ADGRL3
RNA Methylation (GO:0001510)	2/62	0.860866	0.919646	0	0	0.574162	0.0860191	WDR6;LCMT2
Regulation Of Embryonic Development (GO:0045995)	2/62	0.860866	0.919646	0	0	0.574162	0.0860191	ACTR8;B4GALT5
Glutamate Receptor Signaling Pathway (GO:0007215)	1/35	0.861138	0.919646	0	0	0.506849	0.0757743	GNAQ
Positive Regulation Of Mitotic Nuclear Division (GO:0045840)	1/35	0.861138	0.919646	0	0	0.506849	0.0757743	PDGFB
Regulation Of G2/M Transition Of Mitotic Cell Cycle (GO:0010389)	1/35	0.861138	0.919646	0	0	0.506849	0.0757743	RAB11A
Regulation Of Cellular Senescence (GO:2000772)	1/35	0.861138	0.919646	0	0	0.506849	0.0757743	VASH1
Regulation Of mRNA Processing (GO:0050684)	1/35	0.861138	0.919646	0	0	0.506849	0.0757743	DHX9
Double-Strand Break Repair Via Homologous Recombination (GO:0000724)	4/111	0.864096	0.922511	0	0	0.64349	0.0939953	SFPQ;FSCN1;UBE2N;MCM6
G1/S Transition Of Mitotic Cell Cycle (GO:0000082)	2/63	0.866848	0.923955	0	0	0.56472	0.0806937	USP37;PIM2
Regulation Of Double-Strand Break Repair (GO:2000779)	3/88	0.86748	0.923955	0	0	0.607685	0.0863904	OTUB2;UBE2N;OTUB1
Protein Deubiquitination (GO:0016579)	4/112	0.868641	0.923955	0	0	0.637498	0.0897758	OTUB2;VCPIP1;USP37;OTUB1
DNA Damage Response, Signal Transduction By P53 Class Mediator (GO:0030330)	1/36	0.868761	0.923955	0	0	0.492342	0.0692663	NDRG1
Histone Deacetylation (GO:0016575)	1/36	0.868761	0.923955	0	0	0.492342	0.0692663	MTA3
Interstrand Cross-Link Repair (GO:0036297)	1/36	0.868761	0.923955	0	0	0.492342	0.0692663	FSCN1
Negative Regulation Of T Cell Proliferation (GO:0042130)	1/36	0.868761	0.923955	0	0	0.492342	0.0692663	PRKAR1A
Negative Regulation Of Organelle Assembly (GO:1902116)	1/36	0.868761	0.923955	0	0	0.492342	0.0692663	PINK1
Neural Crest Cell Migration (GO:0001755)	1/36	0.868761	0.923955	0	0	0.492342	0.0692663	SEMA4F
Positive Regulation Of Phospholipase C Activity (GO:0010863)	1/36	0.868761	0.923955	0	0	0.492342	0.0692663	GNAQ
Receptor Signaling Pathway Via JAK-STAT (GO:0007259)	1/36	0.868761	0.923955	0	0	0.492342	0.0692663	JAK1
Regulation Of T Cell Mediated Cytotoxicity (GO:0001914)	1/36	0.868761	0.923955	0	0	0.492342	0.0692663	STX7
Aortic Valve Morphogenesis (GO:0003180)	1/37	0.875966	0.928962	0	0	0.47864	0.0633856	RHOA
Axonemal Dynein Complex Assembly (GO:0070286)	1/37	0.875966	0.928962	0	0	0.47864	0.0633856	NISCH
Muscle Cell Differentiation (GO:0042692)	1/37	0.875966	0.928962	0	0	0.47864	0.0633856	ZNHIT1
Negative Regulation Of Endothelial Cell Proliferation (GO:0001937)	1/37	0.875966	0.928962	0	0	0.47864	0.0633856	VASH1
Negative Regulation Of Smooth Muscle Cell Proliferation (GO:0048662)	1/37	0.875966	0.928962	0	0	0.47864	0.0633856	PRKG1
Positive Regulation Of Receptor Signaling Pathway Via JAK-STAT (GO:0046427)	1/37	0.875966	0.928962	0	0	0.47864	0.0633856	F2R
Positive Regulation Of Receptor Signaling Pathway Via STAT (GO:1904894)	1/37	0.875966	0.928962	0	0	0.47864	0.0633856	F2R
Regulation Of p38MAPK Cascade (GO:1900744)	1/37	0.875966	0.928962	0	0	0.47864	0.0633856	PJA2
Ventricular Septum Development (GO:0003281)	1/37	0.875966	0.928962	0	0	0.47864	0.0633856	ZFPM1
Potassium Ion Transmembrane Transport (GO:0071805)	5/137	0.876435	0.929165	0	0	0.651751	0.0859614	LETM1;KCNK10;KCNJ12;SLC9A9;KCNA6
Protein Modification By Small Protein Removal (GO:0070646)	4/114	0.87734	0.929763	0	0	0.625841	0.081898	COPS4;OTUB2;VCPIP1;USP37
Antimicrobial Humoral Immune Response Mediated By Antimicrobial Peptide (GO:0061844)	2/65	0.878109	0.929763	0	0	0.546734	0.0710668	H2BC21;GAPDH
Cellular Response To Light Stimulus (GO:0071482)	2/65	0.878109	0.929763	0	0	0.546734	0.0710668	SMPD1;COPS9
Positive Regulation Of T Cell Proliferation (GO:0042102)	2/65	0.878109	0.929763	0	0	0.546734	0.0710668	SYK;TNFSF9
RNA Processing (GO:0006396)	7/183	0.879756	0.931211	0	0	0.683989	0.0876266	RBM3;SFPQ;SF3A1;SNRPN;SRSF2;SNRNP25;HNRNPA0
Positive Regulation Of MAP Kinase Activity (GO:0043406)	3/91	0.881829	0.932638	0	0	0.586875	0.0738038	NTRK3;PDGFB;MAP3K13
G2/M Transition Of Mitotic Cell Cycle (GO:0000086)	1/38	0.882775	0.932638	0	0	0.465679	0.0580631	PPME1
mRNA Transcription By RNA Polymerase II (GO:0042789)	1/38	0.882775	0.932638	0	0	0.465679	0.0580631	S100A10
Negative Regulation Of Type I Interferon Production (GO:0032480)	1/38	0.882775	0.932638	0	0	0.465679	0.0580631	NPLOC4
Positive Regulation Of Bone Mineralization (GO:0030501)	1/38	0.882775	0.932638	0	0	0.465679	0.0580631	GPM6B
Positive Regulation Of Production Of Molecular Mediator Of Immune Response (GO:0002702)	1/38	0.882775	0.932638	0	0	0.465679	0.0580631	GPI
B Cell Activation (GO:0042113)	3/92	0.886295	0.936062	0	0	0.58025	0.0700392	CHRNB2;TPD52;CHRNA4
Adenylate Cyclase-Modulating G Protein-Coupled Receptor Signaling Pathway (GO:0007188)	6/163	0.887959	0.937367	0	0	0.65729	0.0781058	GNAO1;GNAT3;GNAQ;PSAP;GNAI2;ADGRL3
Extrinsic Apoptotic Signaling Pathway (GO:0097191)	2/67	0.888485	0.937367	0	0	0.529855	0.0626485	MLLT11;GSK3A
Regulation Of Neurogenesis (GO:0050767)	2/67	0.888485	0.937367	0	0	0.529855	0.0626485	YTHDF2;S100A10
RNA Transport (GO:0050658)	1/39	0.889211	0.937367	0	0	0.453401	0.0532385	RFTN1
Carboxylic Acid Transmembrane Transport (GO:1905039)	1/39	0.889211	0.937367	0	0	0.453401	0.0532385	SLC5A6
Neuron Projection Extension (GO:1990138)	1/39	0.889211	0.937367	0	0	0.453401	0.0532385	HSP90AA1
Cytoplasmic Translation (GO:0002181)	3/93	0.89061	0.938547	0	0	0.573772	0.0664707	EIF4A1;RPS28;EIF3I
Positive Regulation Of Cell Cycle Process (GO:0090068)	4/118	0.893249	0.940522	0	0	0.603753	0.0681578	CDC42;NPM2;PDGFB;RHOA
Skin Development (GO:0043588)	2/68	0.893361	0.940522	0	0	0.521799	0.0588407	ITGA3;DHCR24
Cell Cycle G2/M Phase Transition (GO:0044839)	1/40	0.895294	0.940522	0	0	0.441752	0.048859	PPME1
Cyclic-Nucleotide-Mediated Signaling (GO:0019935)	1/40	0.895294	0.940522	0	0	0.441752	0.048859	GAL
Negative Regulation Of Cell-Cell Adhesion (GO:0022408)	1/40	0.895294	0.940522	0	0	0.441752	0.048859	SPINT2
Negative Regulation Of Mitotic Cell Cycle Phase Transition (GO:1901991)	1/40	0.895294	0.940522	0	0	0.441752	0.048859	APC
Nucleic Acid-Templated Transcription (GO:0097659)	1/40	0.895294	0.940522	0	0	0.441752	0.048859	PTMA
Positive Regulation Of Stem Cell Population Maintenance (GO:1902459)	1/40	0.895294	0.940522	0	0	0.441752	0.048859	SAP30L
Protein Deacetylation (GO:0006476)	1/40	0.895294	0.940522	0	0	0.441752	0.048859	MTA3
Protein Localization To Chromosome (GO:0034502)	1/40	0.895294	0.940522	0	0	0.441752	0.048859	XRCC5
Cellular Response To Tumor Necrosis Factor (GO:0071356)	4/119	0.896932	0.941947	0	0	0.598471	0.065099	RRAGA;SMPD4;DHX9;TMSB4X
DNA-templated DNA Replication (GO:0006261)	2/69	0.898037	0.942812	0	0	0.513984	0.0552759	POLDIP2;MCM6
Positive Regulation Of Transmembrane Receptor Protein Serine/Threonine Kinase Signaling Pathway (GO:0090100)	3/95	0.898802	0.943306	0	0	0.56124	0.05988	CDKN1C;GDF11;BMP8A
Acylglycerol Metabolic Process (GO:0006639)	1/41	0.901043	0.943306	0	0	0.430685	0.0448782	LYPLA2
Detection Of Chemical Stimulus Involved In Sensory Perception Of Bitter Taste (GO:0001580)	1/41	0.901043	0.943306	0	0	0.430685	0.0448782	GNAT3
Double-Strand Break Repair Via Nonhomologous End Joining (GO:0006303)	1/41	0.901043	0.943306	0	0	0.430685	0.0448782	XRCC5
Lymphocyte Migration (GO:0072676)	1/41	0.901043	0.943306	0	0	0.430685	0.0448782	RET
Negative Regulation Of mRNA Catabolic Process (GO:1902373)	1/41	0.901043	0.943306	0	0	0.430685	0.0448782	DHX9
Positive Regulation Of Actin Filament Polymerization (GO:0030838)	1/41	0.901043	0.943306	0	0	0.430685	0.0448782	CDC42EP4
Positive Regulation Of Ossification (GO:0045778)	1/41	0.901043	0.943306	0	0	0.430685	0.0448782	GPM6B
Regulation Of Chemokine Production (GO:0032642)	1/41	0.901043	0.943306	0	0	0.430685	0.0448782	SIGIRR
Neutrophil Chemotaxis (GO:0030593)	2/70	0.902522	0.944558	0	0	0.506399	0.0519375	SYK;PPIB
DNA Recombination (GO:0006310)	1/42	0.906477	0.947218	0	0	0.420158	0.041255	XRCC5
Cellular Response To Glucose Starvation (GO:0042149)	1/42	0.906477	0.947218	0	0	0.420158	0.041255	HSPA5
Monocyte Chemotaxis (GO:0002548)	1/42	0.906477	0.947218	0	0	0.420158	0.041255	PDGFB
Potassium Ion Import Across Plasma Membrane (GO:1990573)	1/42	0.906477	0.947218	0	0	0.420158	0.041255	KCNJ12
Sensory Perception Of Bitter Taste (GO:0050913)	1/42	0.906477	0.947218	0	0	0.420158	0.041255	GNAT3
Protein Autoubiquitination (GO:0051865)	2/71	0.906822	0.947282	0	0	0.499033	0.0488102	RNF11;WWP2
Mitochondrial Translation (GO:0032543)	3/98	0.910056	0.949325	0	0	0.543429	0.0512179	MRPL41;HARS1;TUFM
Response To Ionizing Radiation (GO:0010212)	2/72	0.910944	0.949325	0	0	0.491878	0.0458796	SMPD1;RHOB
Second-Messenger-Mediated Signaling (GO:0019932)	2/72	0.910944	0.949325	0	0	0.491878	0.0458796	SAMD14;NCALD
Intracellular Glucose Homeostasis (GO:0001678)	1/43	0.911613	0.949325	0	0	0.410133	0.0379536	GAS6
mRNA Destabilization (GO:0061157)	1/43	0.911613	0.949325	0	0	0.410133	0.0379536	YTHDF2
Positive Regulation Of T Cell Mediated Immunity (GO:0002711)	1/43	0.911613	0.949325	0	0	0.410133	0.0379536	STX7
Positive Regulation Of Biomineral Tissue Development (GO:0070169)	1/43	0.911613	0.949325	0	0	0.410133	0.0379536	GPM6B
Positive Regulation Of miRNA Transcription (GO:1902895)	1/43	0.911613	0.949325	0	0	0.410133	0.0379536	PDGFB
Regulation Of Endothelial Cell Apoptotic Process (GO:2000351)	1/43	0.911613	0.949325	0	0	0.410133	0.0379536	GAS6
Skeletal System Morphogenesis (GO:0048705)	1/43	0.911613	0.949325	0	0	0.410133	0.0379536	SKI
Granulocyte Chemotaxis (GO:0071621)	2/73	0.914894	0.952446	0	0	0.484924	0.0431326	SYK;PPIB
Lymphocyte Chemotaxis (GO:0048247)	1/44	0.916467	0.952602	0	0	0.400573	0.0349417	GAS6
Phosphatidylinositol Phosphate Biosynthetic Process (GO:0046854)	1/44	0.916467	0.952602	0	0	0.400573	0.0349417	IP6K1
Regulation Of B Cell Proliferation (GO:0030888)	1/44	0.916467	0.952602	0	0	0.400573	0.0349417	CHRNB2
Regulation Of DNA Recombination (GO:0000018)	1/44	0.916467	0.952602	0	0	0.400573	0.0349417	KPNA1
Regulation Of DNA-templated Transcription Elongation (GO:0032784)	1/44	0.916467	0.952602	0	0	0.400573	0.0349417	WDR82
Response To UV (GO:0009411)	3/100	0.916914	0.952771	0	0	0.532168	0.0461609	GPX1;SMPD1;COPS9
Cellular Response To Cytokine Stimulus (GO:0071345)	12/308	0.918581	0.954013	0	0	0.695921	0.0591011	GSK3A;SMPD4;DHX9;DPYSL3;CD47;CALM1;GAS6;GAPDH;RHOA;POU4F2;JAK1;IL13RA1
Gland Development (GO:0048732)	2/74	0.918679	0.954013	0	0	0.478164	0.0405569	DKK3;SOD1
Detection Of Chemical Stimulus Involved In Sensory Perception Of Taste (GO:0050912)	1/45	0.921055	0.954999	0	0	0.391449	0.0321912	GNAT3
Epidermal Growth Factor Receptor Signaling Pathway (GO:0007173)	1/45	0.921055	0.954999	0	0	0.391449	0.0321912	SLC30A10
Mitotic Nuclear Division (GO:0140014)	1/45	0.921055	0.954999	0	0	0.391449	0.0321912	UBE2S
Organic Hydroxy Compound Transport (GO:0015850)	1/45	0.921055	0.954999	0	0	0.391449	0.0321912	OSBP
Positive Regulation Of Innate Immune Response (GO:0045089)	1/45	0.921055	0.954999	0	0	0.391449	0.0321912	DHX9
Nucleosome Organization (GO:0034728)	2/75	0.922306	0.956	0	0	0.471588	0.0381412	H2BC21;NAP1L3
Extracellular Matrix Organization (GO:0030198)	6/176	0.924885	0.957419	0	0	0.606606	0.0473674	MMP24;MMP15;APLP1;SH3PXD2B;GAS6;GPM6B
Antiviral Innate Immune Response (GO:0140374)	1/46	0.92539	0.957419	0	0	0.38273	0.0296767	UBE2N
Development Of Primary Male Sexual Characteristics (GO:0046546)	1/46	0.92539	0.957419	0	0	0.38273	0.0296767	BIK
Male Gonad Development (GO:0008584)	1/46	0.92539	0.957419	0	0	0.38273	0.0296767	BIK
Mitotic G2/M Transition Checkpoint (GO:0044818)	1/46	0.92539	0.957419	0	0	0.38273	0.0296767	PABIR1
Myofibril Assembly (GO:0030239)	1/46	0.92539	0.957419	0	0	0.38273	0.0296767	CSRP1
Regulation Of DNA Repair (GO:0006282)	4/129	0.928018	0.959841	0	0	0.5503	0.0411096	DHX9;UBE2N;ACTR8;ACTB
Neutrophil Migration (GO:1990266)	2/77	0.929107	0.96067	0	0	0.458964	0.0337483	SYK;PPIB
Positive Regulation Of Smooth Muscle Cell Proliferation (GO:0048661)	1/47	0.929488	0.960768	0	0	0.37439	0.0273757	PDGFB
Cellular Defense Response (GO:0006968)	1/48	0.933361	0.963878	0	0	0.366404	0.0252683	LGALS3BP
Cellular Response To Radiation (GO:0071478)	1/48	0.933361	0.963878	0	0	0.366404	0.0252683	RHOB
Chloride Transmembrane Transport (GO:1902476)	1/48	0.933361	0.963878	0	0	0.366404	0.0252683	GABRB3
Cellular Response To UV (GO:0034644)	2/79	0.935342	0.965328	0	0	0.446995	0.0298785	SMPD1;COPS9
Positive Regulation Of Cytoskeleton Organization (GO:0051495)	2/79	0.935342	0.965328	0	0	0.446995	0.0298785	CDC42EP4;PDXP
Chromatin Remodeling (GO:0006338)	8/228	0.936386	0.965574	0	0	0.624465	0.0410447	SFPQ;ZNHIT1;NPM2;GPX1;GET1;ACTR8;MTA3;SKP1
Antibacterial Humoral Response (GO:0019731)	1/49	0.937022	0.965574	0	0	0.358752	0.0233363	H2BC21
Negative Regulation Of DNA Metabolic Process (GO:0051053)	1/49	0.937022	0.965574	0	0	0.358752	0.0233363	XRCC5
Positive Regulation Of miRNA Metabolic Process (GO:2000630)	1/49	0.937022	0.965574	0	0	0.358752	0.0233363	PDGFB
Regulation Of Cell Communication (GO:0010646)	1/49	0.937022	0.965574	0	0	0.358752	0.0233363	YWHAG
Positive Regulation Of Cytokine Production (GO:0001819)	12/320	0.939394	0.967352	0	0	0.668376	0.0417873	C1QTNF4;SYK;DHX9;RFTN1;F2R;ISL1;ZFPM1;GAPDH;HSPA1B;MYD88;IL17RA;SOD1
Response To Tumor Necrosis Factor (GO:0034612)	3/108	0.93983	0.967352	0	0	0.491413	0.0304953	SMPD4;DHX9;SMPD1
G Protein-Coupled Receptor Signaling Pathway, Coupled To Cyclic Nucleotide Second Messenger (GO:0007187)	1/50	0.940481	0.967352	0	0	0.351412	0.0215638	CHRM4
Cell Chemotaxis (GO:0060326)	1/50	0.940481	0.967352	0	0	0.351412	0.0215638	PDGFB
Positive Regulation Of Fat Cell Differentiation (GO:0045600)	1/50	0.940481	0.967352	0	0	0.351412	0.0215638	MEDAG
tRNA Processing (GO:0008033)	1/50	0.940481	0.967352	0	0	0.351412	0.0215638	LCMT2
Histone Modification (GO:0016570)	2/81	0.941055	0.967645	0	0	0.435633	0.0264662	UBE2N;MTA3
Extracellular Structure Organization (GO:0043062)	3/109	0.942242	0.968568	0	0	0.486751	0.0289584	MMP24;MMP15;APLP1
RNA Modification (GO:0009451)	1/51	0.943751	0.969822	0	0	0.344365	0.0199363	LCMT2
External Encapsulating Structure Organization (GO:0045229)	3/110	0.944564	0.970359	0	0	0.482176	0.0274993	MMP24;MMP15;APLP1
Epigenetic Regulation Of Gene Expression (GO:0040029)	2/83	0.946286	0.971804	0	0	0.424831	0.023455	GPX1;WBP2
Regulation Of Peptide Hormone Secretion (GO:0090276)	1/52	0.946841	0.971804	0	0	0.337595	0.0184407	STX1A
Sprouting Angiogenesis (GO:0002040)	1/52	0.946841	0.971804	0	0	0.337595	0.0184407	VEGFB
mRNA Splicing, Via Spliceosome (GO:0000398)	7/211	0.947444	0.972125	0	0	0.589226	0.0318107	HSPA8;SF3A1;SFPQ;SNRPN;DHX9;SRSF2;SNU13
Ribosomal Small Subunit Biogenesis (GO:0042274)	2/84	0.948733	0.973149	0	0	0.419628	0.0220842	RPS28;SNU13
Gonad Development (GO:0008406)	1/53	0.949762	0.97331	0	0	0.331085	0.0170655	BIK
Regulation Of Alternative mRNA Splicing, Via Spliceosome (GO:0000381)	1/53	0.949762	0.97331	0	0	0.331085	0.0170655	HNRNPA0
Spermatid Development (GO:0007286)	1/53	0.949762	0.97331	0	0	0.331085	0.0170655	PLD6
Defense Response To Gram-positive Bacterium (GO:0050830)	2/85	0.951073	0.974057	0	0	0.41455	0.0207956	H2BC21;MYD88
Macromolecule Catabolic Process (GO:0009057)	2/85	0.951073	0.974057	0	0	0.41455	0.0207956	MTOR;LGMN
mRNA Processing (GO:0006397)	7/214	0.952155	0.974867	0	0	0.580593	0.0284652	HSPA8;SF3A1;SFPQ;SNRPN;SRSF2;SNU13;HNRNPA0
Mesenchymal Cell Differentiation (GO:0048762)	1/54	0.952522	0.974945	0	0	0.324821	0.0157999	ISL1
Regulation Of Mitotic Cell Cycle Phase Transition (GO:1901990)	2/86	0.953311	0.975454	0	0	0.409593	0.0195843	NPM2;PSME3
Regulation Of Gene Expression (GO:0010468)	50/1127	0.954122	0.975985	0	0	0.791227	0.0371589	GPI;GSK3A;BNC2;NAB2;SNX12;UBE2L3;CRKL;SLC8A2;SUFU;CHMP1A;ERC1;NANOS1;TLE1;GPX1;ZBTB33;ACTR8;SFPQ;PRKAR1A;MAPT;GAS6;MAGED1;PDGFB;ATXN7L3B;PSEN1;TTBK1;PPP2CB;ZNHIT1;POLR2A;SAP30L;APBB1;MSC;NTRK2;YTHDF2;SKOR2;NTRK3;AHNAK2;WWP2;SNF8;FER1L6;MT3;MTOR;PINK1;DNAJA4;SPRY2;ATP13A2;CCDC3;CALR;MYD88;HSPA1B;LGMN
Cellular Response To Fibroblast Growth Factor Stimulus (GO:0044344)	1/55	0.955131	0.976719	0	0	0.318789	0.0146346	DSTYK
Glucose Homeostasis (GO:0042593)	2/87	0.955451	0.976748	0	0	0.404753	0.0184454	WFS1;ADIPOR1
Double-Strand Break Repair (GO:0006302)	5/168	0.956508	0.97753	0	0	0.526927	0.0234304	SFPQ;XRCC5;FSCN1;UBE2N;ACTR8
Regulation Of Stem Cell Population Maintenance (GO:2000036)	1/56	0.957596	0.978344	0	0	0.312976	0.0135609	SAP30L
Chemokine-Mediated Signaling Pathway (GO:0070098)	1/57	0.959926	0.979827	0	0	0.307371	0.0125711	GPR75
Monoatomic Anion Transport (GO:0006820)	1/57	0.959926	0.979827	0	0	0.307371	0.0125711	CLCN6
Striated Muscle Contraction (GO:0006941)	1/57	0.959926	0.979827	0	0	0.307371	0.0125711	SCN2B
DNA Repair (GO:0006281)	10/291	0.96073	0.980282	0	0	0.610258	0.0244479	VCPIP1;POLDIP2;XRCC5;CHRNA4;CETN2;FSCN1;UBE2N;ACTR8;ASCC3;WDR33
Chromatin Organization (GO:0006325)	9/268	0.961039	0.980282	0	0	0.59604	0.0236866	SFPQ;ZNHIT1;NPM2;H2BC21;NAP1L3;GET1;ACTR8;MTA3;SKP1
Regulation Of Peptidyl-Tyrosine Phosphorylation (GO:0050730)	2/90	0.961322	0.980282	0	0	0.390892	0.0154193	DMTN;PDGFB
mRNA Transport (GO:0051028)	1/58	0.962129	0.980282	0	0	0.301963	0.0116579	SMG6
Muscle Organ Development (GO:0007517)	1/58	0.962129	0.980282	0	0	0.301963	0.0116579	ITGA7
Regulation Of Bone Mineralization (GO:0030500)	1/58	0.962129	0.980282	0	0	0.301963	0.0116579	GPM6B
DNA Damage Response (GO:0006974)	14/384	0.962852	0.980314	0	0	0.648139	0.0245357	XRCC5;CHRNA4;CIDEB;PSEN1;MTOR;ACER2;VCPIP1;APC;FSCN1;UBA1;MAPT;APBB1;OTUB1;MAPK3
rRNA Metabolic Process (GO:0016072)	2/91	0.963108	0.980314	0	0	0.38648	0.0145277	RPS28;MAPT
Regulation Of RNA Metabolic Process (GO:0051252)	2/91	0.963108	0.980314	0	0	0.38648	0.0145277	YTHDF2;AHNAK2
Anterior/Posterior Pattern Specification (GO:0009952)	1/59	0.96421	0.980314	0	0	0.296741	0.0108151	SKI
Cilium Movement (GO:0003341)	1/59	0.96421	0.980314	0	0	0.296741	0.0108151	DNHD1
Regulation Of miRNA Transcription (GO:1902893)	1/59	0.96421	0.980314	0	0	0.296741	0.0108151	PDGFB
Transcription Preinitiation Complex Assembly (GO:0070897)	1/59	0.96421	0.980314	0	0	0.296741	0.0108151	PTPN18
Regulation Of mRNA Splicing, Via Spliceosome (GO:0048024)	2/94	0.968004	0.983308	0	0	0.373818	0.0121563	RBM3;HNRNPA0
BMP Signaling Pathway (GO:0030509)	1/61	0.968036	0.983308	0	0	0.286819	0.00931765	MAPK3
Positive Regulation Of Organelle Assembly (GO:1902117)	1/61	0.968036	0.983308	0	0	0.286819	0.00931765	FSCN1
Fat Cell Differentiation (GO:0045444)	1/62	0.969793	0.983899	0	0	0.282102	0.00865289	ERAP1
mRNA Export From Nucleus (GO:0006406)	1/62	0.969793	0.983899	0	0	0.282102	0.00865289	SMG6
Positive Regulation Of Apoptotic Signaling Pathway (GO:2001235)	1/62	0.969793	0.983899	0	0	0.282102	0.00865289	BCAP31
Spliceosomal Complex Assembly (GO:0000245)	1/62	0.969793	0.983899	0	0	0.282102	0.00865289	SF3A1
RNA Splicing, Via Transesterification Reactions With Bulged Adenosine As Nucleophile (GO:0000377)	5/180	0.971832	0.985669	0	0	0.490481	0.0140141	HSPA8;SF3A1;SNRPN;SRSF2;SNU13
Positive Regulation Of T Cell Differentiation (GO:0045582)	1/64	0.973022	0.986577	0	0	0.273117	0.00746929	TNFSF9
RNA Export From Nucleus (GO:0006405)	1/65	0.974505	0.987483	0	0	0.268836	0.00694277	SMG6
Regulation Of Tyrosine Phosphorylation Of STAT Protein (GO:0042509)	1/65	0.974505	0.987483	0	0	0.268836	0.00694277	OCRL
Translation (GO:0006412)	7/234	0.974994	0.987679	0	0	0.528873	0.0133933	MRPL41;HARS1;RPS28;AURKAIP1;TUFM;EIF4G1;WARS2
Cellular Response To BMP Stimulus (GO:0071773)	1/66	0.975907	0.987793	0	0	0.264686	0.0064552	MAPK3
Antimicrobial Humoral Response (GO:0019730)	2/100	0.975986	0.987793	0	0	0.350819	0.00852747	H2BC21;GAPDH
Positive Regulation Of Peptidyl-Tyrosine Phosphorylation (GO:0050731)	3/130	0.97616	0.987793	0	0	0.405811	0.00979177	ARL2BP;PDGFB;GAS6
Peptide Biosynthetic Process (GO:0043043)	4/158	0.976287	0.987793	0	0	0.445983	0.0107031	MRPL41;HARS1;RPS28;EIF4G1
Inflammatory Response (GO:0006954)	7/236	0.976613	0.987825	0	0	0.524198	0.0124051	PRDX5;MMP24;F2R;RAC1;ACKR1;PJA2;HNRNPA0
rRNA Processing (GO:0006364)	2/101	0.977113	0.988033	0	0	0.347257	0.00803987	RPS28;SNU13
Regulation Of RNA Splicing (GO:0043484)	2/102	0.97819	0.98882	0	0	0.343766	0.00758056	POLR2A;AHNAK2
B Cell Differentiation (GO:0030183)	1/68	0.978483	0.98882	0	0	0.256757	0.00558491	TPD52
Mitochondrial Gene Expression (GO:0140053)	2/103	0.979217	0.989023	0	0	0.340344	0.00714786	MRPL41;HARS1
Regulation Of Nucleic Acid-Templated Transcription (GO:1903506)	16/452	0.979274	0.989023	0	0	0.627523	0.0131424	GPI;SKOR2;BNC2;MAGED1;NAB2;ACTR8;UBE2L3;SFPQ;ZNHIT1;POLR2A;SUFU;SAP30L;ERC1;CALR;APBB1;MSC
Regulation Of Macromolecule Metabolic Process (GO:0060255)	4/162	0.979793	0.989249	0	0	0.434599	0.0088717	ATXN7L3B;PSEN1;LAMTOR1;SLC8A2
Negative Regulation Of Nucleic Acid-Templated Transcription (GO:1903507)	16/456	0.981301	0.990295	0	0	0.621684	0.0117352	CDKN1C;HSPA8;TLE1;XRCC5;PDGFB;WWP2;ZBTB33;DKK3;DAP;SFPQ;YWHAQ;LANCL2;CALR;GAS6;MTA3;RUNX1T1
Regulation Of Cilium Assembly (GO:1902017)	1/71	0.981841	0.990295	0	0	0.245714	0.00450299	TBC1D13
Regulation Of Double-Strand Break Repair Via Homologous Recombination (GO:0010569)	1/71	0.981841	0.990295	0	0	0.245714	0.00450299	ACTB
Transcription By RNA Polymerase II (GO:0006366)	5/192	0.982013	0.990295	0	0	0.458712	0.00832589	ANXA2;POLR2A;POLR2F;S100A10;POLR2L
Positive Regulation Of Lymphocyte Proliferation (GO:0050671)	1/74	0.984675	0.99268	0	0	0.235579	0.00363824	CHRNB2
RNA Metabolic Process (GO:0016070)	2/111	0.985907	0.993623	0	0	0.315231	0.00447409	RBM3;DHX9
DNA-templated Transcription (GO:0006351)	5/199	0.986236	0.993656	0	0	0.441995	0.00612578	POLR2A;POLR2F;PTMA;HIPK3;POLR2L
Regulation Of T Cell Proliferation (GO:0042129)	1/77	0.987067	0.993895	0	0	0.226244	0.00294514	TNFSF9
Regulation Of Transcription Elongation By RNA Polymerase II (GO:0034243)	1/77	0.987067	0.993895	0	0	0.226244	0.00294514	NELFCD
Positive Regulation Of Immune Response (GO:0050778)	1/80	0.989086	0.995628	0	0	0.217617	0.0023882	DHX9
Ribonucleoprotein Complex Biogenesis (GO:0022613)	2/118	0.990002	0.996251	0	0	0.296098	0.00297539	RPS28;SNU13
DNA Metabolic Process (GO:0006259)	8/288	0.990573	0.996526	0	0	0.489076	0.0046322	XRCC5;CHRNA4;PTGES3;FSCN1;UBE2N;ACTR8;MCM6;PTMS
Positive Regulation Of Double-Strand Break Repair (GO:2000781)	1/84	0.991296	0.996954	0	0	0.207086	0.00181031	UBE2N
Nuclear-Transcribed mRNA Catabolic Process (GO:0000956)	1/85	0.991775	0.99702	0	0	0.20461	0.00168985	SMG6
Positive Regulation Of Nucleic Acid-Templated Transcription (GO:1903508)	19/557	0.991957	0.99702	0	0	0.602241	0.00486336	CDKN1C;RET;WBP2;F2R;PDGFB;DYRK1B;ACTR8;PSEN1;MT3;MLLT11;PSMC5;MED13;MSANTD1;BAMBI;CAMK4;PIM2;APBB1;MTA3;YWHAH
Lymphocyte Differentiation (GO:0030098)	1/91	0.994143	0.998917	0	0	0.190908	0.00112141	TPD52
Negative Regulation Of DNA-templated Transcription (GO:0045892)	39/1025	0.9954	0.999879	0	0	0.670505	0.00309168	CDKN1C;MAGED1;NAB2;PDGFB;PSEN1;TRO;PRDX5;YWHAQ;SUFU;SAP30L;NDN;GET1;APBB1;MTA3;RUNX1T1;HSPA8;TLE1;SKOR2;XRCC5;WFS1;WWP2;ZBTB33;ISL1;YWHAZ;SREBF2;ETV5;POU4F2;DKK3;SKI;SFPQ;DAP;WDR82;LANCL2;LCOR;ZNF436;CALR;GAS6;ZNF136;ZFPM1
ncRNA Processing (GO:0034470)	1/100	0.996481	0.999994	0	0	0.17347	0.000611533	RPS28
Defense Response To Bacterium (GO:0042742)	4/204	0.996517	0.999994	0	0	0.342564	0.00119514	SYK;H2BC21;SLC30A1;MYD88
Gene Expression (GO:0010467)	7/296	0.997285	0.999994	0	0	0.414033	0.00112553	MRPL41;RBM3;HARS1;RPS28;MBTPS2;SMG6;EIF4G1
Regulation Of Cell Cycle (GO:0051726)	7/298	0.997484	0.999994	0	0	0.411144	0.0010358	DHCR24;CALR;PIM2;ACTR8;ACTB;EIF4G2;RHOB
Defense Response To Symbiont (GO:0140546)	2/148	0.997768	0.999994	0	0	0.23488	0.000524916	AGBL4;MYD88
Defense Response To Virus (GO:0051607)	3/189	0.998358	0.999994	0	0	0.276215	0.000453801	AGBL4;UBE2N;MYD88
Ribosome Biogenesis (GO:0042254)	2/155	0.998435	0.999994	0	0	0.22405	0.000350924	RPS28;SNU13
Negative Regulation Of Transcription By RNA Polymerase II (GO:0000122)	25/763	0.998642	0.999994	0	0	0.574584	0.000780669	MAGED1;PSEN1;TRO;SUFU;SAP30L;NDN;GET1;APBB1;MTA3;SKOR2;WFS1;WWP2;ZBTB33;ISL1;YWHAZ;POU4F2;SREBF2;ETV5;SKI;SFPQ;LCOR;ZNF436;CALR;ZNF136;ZFPM1
Positive Regulation Of DNA-templated Transcription (GO:0045893)	46/1243	0.998884	0.999994	0	0	0.648066	0.000723704	CDKN1C;RET;ONECUT2;DHX9;CRTC1;WBP2;PDGFB;ARRB1;PSEN1;ACTB;PTMS;PPP3R1;MED13;MSANTD1;SALL2;PIM2;APBB1;MTA3;YWHAH;S100A10;MAPK3;JUP;ANXA2;F2R;PTOV1;DYRK1B;ACTR8;ISL1;MT3;SREBF2;ETV5;POU4F2;MTOR;PHOX2A;MLLT11;SKI;ISL2;PSMC5;SFPQ;GAL;BAMBI;CAMK4;MEIS3P2;AGRN;PTMA;ZFPM1
Detection Of Chemical Stimulus Involved In Sensory Perception Of Smell (GO:0050911)	1/139	0.999612	0.999994	0	0	0.124188	4.82102e-05	OR6Y1
Detection Of Chemical Stimulus Involved In Sensory Perception (GO:0050907)	1/141	0.999653	0.999994	0	0	0.122401	4.24568e-05	OR6Y1
Positive Regulation Of Transcription By RNA Polymerase II (GO:0045944)	29/938	0.99985	0.999994	0	0	0.538049	8.07253e-05	ONECUT2;DHX9;CRTC1;WBP2;ARRB1;PTMS;PPP3R1;MED13;ZNHIT1;SALL2;APBB1;S100A10;MAPK3;JUP;ANXA2;PTOV1;ISL1;SREBF2;ETV5;POU4F2;PHOX2A;SKI;ISL2;SFPQ;GAL;MEIS3P2;AGRN;PTMA;ZFPM1
Regulation Of DNA-templated Transcription (GO:0006355)	60/1922	0.999993	0.999994	0	0	0.530069	3.58409e-06	CDKN1C;RET;GPI;ONECUT2;BNC2;NAB2;ARRB1;ACTB;UBE2L3;MED13;YWHAQ;MSANTD1;SALL2;SUFU;GET1;PIM2;ERC1;YWHAH;TLE1;F2R;DYRK1B;ZBTB33;ACTR8;ETV5;DKK3;SFPQ;PRKAR1A;LANCL2;LCOR;GAS6;DHX9;HOXD1;WBP2;MAGED1;PDGFB;PSEN1;ZNHIT1;POLR2A;ZNF627;SAP30L;APBB1;MSC;MTA3;RUNX1T1;POLR2L;HSPA8;SKOR2;XRCC5;WWP2;SNF8;MT3;POU4F2;PHOX2A;MLLT11;PSMC5;DAP;BAMBI;CAMK4;TLX1;CALR
Regulation Of Transcription By RNA Polymerase II (GO:0006357)	53/2028	0.999993	0.999994	0	0	0.435568	2.93517e-06	ONECUT2;CRTC1;ARRB1;ACTB;PTMS;TRO;MED13;SALL2;SUFU;GET1;ANXA2;PTOV1;ZBTB33;ISL1;YWHAZ;SREBF2;ETV5;ISL2;SFPQ;GAL;PRKAR1A;LCOR;ZNF436;PTMA;ZFPM1;DHX9;HOXD1;WBP2;MAGED1;PSEN1;PPP3R1;ZNF627;SAP30L;NDN;APBB1;MSC;MTA3;S100A10;MAPK3;SKOR2;JUP;WFS1;WWP2;SNF8;POU4F2;PHOX2A;SKI;PSMC5;TLX1;MEIS3P2;CALR;AGRN;ZNF136
Sensory Perception Of Smell (GO:0007608)	1/230	0.999994	0.999994	0	0	0.0744751	4.27981e-07	OR6Y1
