## Supplementary material for "Alzheimer’s disease protective allele of *Clusterin* modulates neuronal excitability through lipid-droplet-mediated neuron-glia communication": Table S11

### Sheet: iGlut_down_GO_Biological_Proces
Term	Overlap	P-value	Adjusted P-value	Odds Ratio	Combined Score	Genes
Cytoplasmic Translation (GO:0002181)	31/93	1.74425e-25	4.3711e-22	18.6413	1062.71	RPL4;RPL5;RPL30;RPL31;RPL11;RPL6;RPS4X;RPS14;RPS17;RPS15A;RPS3;RPL37;RPL15;RPS27A;RPL17;RPL21;RPS8;RPL22;RPS6;RPL13A;RPL35A;RPS3A;RPS27;RPS29;RPL27A;RPL37A;RPL24;RPL26;RPL29;RPS21;RPS24
Macromolecule Biosynthetic Process (GO:0009059)	38/183	1.07328e-22	1.34482e-19	9.86156	498.858	RPL4;RPL5;RPL30;RPL31;RPL11;RPL6;EEF1B2;RPS4X;RPS14;RPS17;RPS15A;FUT9;RPS3;EIF4EBP2;IGF2BP3;RPL37;RPL15;RPS27A;RPL17;RPL21;RPS8;RPL22;RPS6;RPL13A;RPL35A;RPS3A;GTPBP2;EEF1A1;RPS27;RPS29;RPL27A;RPL37A;RPL24;RPL26;RPL29;RPS21;RPS24;FARSB
Peptide Biosynthetic Process (GO:0043043)	35/158	5.56077e-22	4.64509e-19	10.6575	521.59	RPL4;RPL5;RPL30;RPL31;RPL11;RPL6;RPS4X;RPS14;RPS17;RPS15A;RPS3;EIF4EBP2;IGF2BP3;RPL37;RPL15;RPS27A;RPL17;RPL21;RPS8;RPL22;RPS6;RPL13A;RPL35A;RPS3A;EEF1A1;RPS27;RPS29;RPL27A;RPL37A;RPL24;RPL26;RPL29;RPS21;RPS24;FARSB
Gene Expression (GO:0010467)	45/296	7.45942e-21	4.67333e-18	6.80212	315.243	RPL4;RPL5;RPL30;SMG1;RPL31;RPL11;RPL6;HSPD1;RPS4X;RPS14;RPS17;RPS15A;TPR;RPS3;EIF4EBP2;IGF2BP3;RPL37;RPL15;RPS27A;RPL17;RBM5;RPL21;RPS8;GALNT2;RPL22;RPS6;RPL13A;RPL35A;THOC3;RPS3A;SORL1;EEF1A1;RPS27;RPS29;NOVA1;RPL27A;RPL37A;RPL24;MPHOSPH10;RPL26;HNRNPH3;RPL29;RPS21;RPS24;FARSB
Translation (GO:0006412)	38/234	8.67789e-19	4.34936e-16	7.27627	302.608	RPL4;RPL5;RPL30;RPL31;RPL11;RPL6;EEF1B2;RPS4X;RPS14;RPS17;RPS15A;RPS3;EIF4EBP2;IGF2BP3;RPL37;RPL15;RPS27A;RPL17;RPL21;RPS8;RPL22;RPS6;MARS1;RPL13A;RPL35A;RPS3A;GTPBP2;EEF1A1;RPS27;RPS29;RPL27A;RPL37A;RPL24;RPL26;RPL29;RPS21;RPS24;FARSB
Axon Guidance (GO:0007411)	21/149	8.72964e-10	3.64608e-07	5.98085	124.755	ROBO2;DRAXIN;TRIO;SEMA6A;ARHGEF25;SEMA3A;PTPRM;SEMA3E;ARHGAP35;VEGFA;EFNB2;NELL1;RELN;KIF5C;KIF5B;TNR;PLXNA1;NRCAM;SLIT2;EPHB1;RNF165
Ribonucleoprotein Complex Biogenesis (GO:0022613)	18/118	3.87274e-09	1.38644e-06	6.53437	126.566	RPL5;NOP58;NPM1;RPS8;RPS6;RPL11;WDR75;RPL35A;RPS3A;RPS4X;RPS14;RPS17;RPS27;RPS15A;MPHOSPH10;IGF2BP3;RPL26;RPS24
Retinal Ganglion Cell Axon Guidance (GO:0031290)	5/5	1.55903e-08	4.88366e-06	97245	1.74814e+06	ROBO2;NELL1;PTPRM;SLIT2;EPHB1
Neuron Projection Guidance (GO:0097485)	17/124	5.36486e-08	1.41209e-05	5.75473	96.3389	ROBO2;DRAXIN;TRIO;SEMA6A;ARHGEF25;SEMA3A;SEMA3E;ARHGAP35;EFNB2;NELL1;RELN;KIF5C;KIF5B;TNR;NRCAM;SLIT2;EPHB1
Ribosome Biogenesis (GO:0042254)	19/155	5.63484e-08	1.41209e-05	5.07169	84.6552	RPL5;NOP58;NPM1;RPS8;RPS6;RPL11;WDR75;RPL35A;RPS3A;RPS4X;RPS14;RPS17;RPS27;RPS15A;MPHOSPH10;IGF2BP3;RPL26;NOP53;RPS24
Ribosomal Small Subunit Biogenesis (GO:0042274)	14/84	6.65025e-08	1.51505e-05	7.2175	119.277	NOP58;NPM1;RPS8;RPS6;WDR75;RPS3A;RPS4X;RPS14;RPS17;RPS15A;RPS27;MPHOSPH10;IGF2BP3;RPS24
rRNA Processing (GO:0006364)	14/101	7e-07	0.000146183	5.80209	82.2283	RPL5;NOP58;RPS6;MAK16;RPL11;RPL35A;RPS14;RPS17;RPS27;MPHOSPH10;IGF2BP3;RPL26;NOP53;RPS24
protein-RNA Complex Assembly (GO:0022618)	17/150	8.66776e-07	0.000167088	4.62353	64.5374	RPL5;CELF1;CELF3;RPL11;EIF2S2;RPL6;RPS14;EIF2S3;RPS27;AGO3;AGO4;POLR2D;EIF3J;LUC7L3;SF3B1;NOP53;RBM5
Regulation Of Signal Transduction By P53 Class Mediator (GO:1901796)	9/47	4.58874e-06	0.000821385	8.48218	104.262	RPL5;NUAK1;RPL11;MAPKAPK5;RPL37;SGK1;RPL17;NOP53;MAP2K6
rRNA Metabolic Process (GO:0016072)	12/91	7.39156e-06	0.00123488	5.45877	64.4963	RPL5;RPS17;NOP58;RPS27;MARS1;RPS6;RPL11;RPL35A;IGF2BP3;RPL26;NOP53;RPS24
Regulation Of Smooth Muscle Cell Migration (GO:0014910)	6/19	8.50248e-06	0.0013317	16.4596	192.168	NELL1;IGFBP5;LRP1;SLIT2;TRIB1;SORL1
Axonogenesis (GO:0007409)	17/188	1.86998e-05	0.0027375	3.589	39.0734	ROBO2;DRAXIN;TRIO;SEMA6A;ARHGEF25;SEMA3A;SEMA3E;ARHGAP35;EFNB2;NELL1;RELN;KIF5C;KIF5B;TNR;NRCAM;SLIT2;EPHB1
ncRNA Processing (GO:0034470)	12/100	1.96628e-05	0.0027375	4.89821	53.0809	RPL5;RPS17;NOP58;RPS27;SSB;RPS6;RPL11;RPL35A;IGF2BP3;RPL26;NOP53;RPS24
Regulation Of Small GTPase Mediated Signal Transduction (GO:0051056)	13/118	2.26754e-05	0.00299076	4.45162	47.6067	PLEKHG3;VAV3;TRIO;DOCK3;ARHGEF25;RASGRF2;ARHGEF10L;ARHGAP35;ARHGAP12;VAV2;PREX1;RELN;SLIT2
Regulation Of Transcription By RNA Polymerase II (GO:0006357)	84/2028	9.29648e-05	0.0116485	1.61968	15.0359	RB1;HMX3;PID1;KDM1A;ONECUT3;CITED2;UBP1;RORA;RORB;PKD1;RPS14;DPF3;ZNF844;HOXA1;CCNL2;PKNOX2;DACT1;SS18;NKX6-2;EBF2;SOX11;NCOR2;KAT2B;MAF;SFRP2;DDIT3;HOXB4;HOXB2;SINHCAF;ATF5;HOXB8;HOXB7;MET;HOXB6;ATF3;RHOQ;HOXB5;ATF4;HMX1;CREB5;ZNF397;CEBPB;DDX5;TSHZ3;TSHZ1;TSHZ2;FOXO6;RTF1;CXXC5;HTATSF1;ZNF8;NHLH2;RBBP4;NFIL3;TPR;NRIP1;MXI1;RPL17;SF3B1;IRX1;IRX2;JUN;XBP1;NPM1;ZNF382;ESRRB;CBX1;PBX3;KLF3;ZFHX4;ACVR2B;TARBP1;VEGFA;DRAP1;NFIA;ID2;KLF9;MAFK;LHX4;SIM1;HOXD9;NOP53;SSBP3;BRWD3
Ribosomal Large Subunit Biogenesis (GO:0042273)	8/54	0.000107533	0.0128323	6.21443	56.7856	RPL5;NPM1;MAK16;RPL11;RPL35A;RPL26;NOP53;RPL6
Glycosphingolipid Biosynthetic Process (GO:0006688)	5/19	0.000131534	0.0147554	12.7126	113.603	FUT9;ST8SIA2;ST8SIA4;ST6GALNAC3;ST6GALNAC5
Branching Morphogenesis Of An Epithelial Tube (GO:0048754)	7/42	0.000135425	0.0147554	7.1375	63.5744	NELL1;SFRP2;SEMA3E;SLIT2;PKD1;MET;VEGFA
Negative Regulation Of Gene Expression (GO:0010629)	22/336	0.000172585	0.0178584	2.53435	21.9591	RB1;KDM4A;SLC24A3;IGFBP5;LRP1;CITED2;CELF1;ROCK2;RPL13A;SOX11;VEGFA;KAT2B;SLC7A5;SFRP2;AGO3;AGO4;STC2;ID2;RPS3;IGF2BP3;VHL;MPHOSPH8
Negative Regulation Of Translation (GO:0017148)	11/107	0.000178767	0.0178584	4.10654	35.4371	IGFBP5;AGO3;AGO4;CELF1;ROCK2;TPR;EIF4EBP1;RPS3;EIF4EBP2;RPL13A;IGF2BP3
Regulation Of Gene Expression (GO:0010468)	52/1127	0.000192223	0.0178584	1.78114	15.241	RB1;PRDM8;RPL5;PID1;CELF1;CITED2;RORA;RORB;RPL6;SLC8A1;EPB41L4B;ZNF326;CCNL2;NKX6-2;SOX11;MSL1;SLC7A5;KAT2B;SFRP2;DDIT3;RBM20;HNRNPH3;ATF5;VSTM2A;HOXB7;ATF4;CEBPB;SLC24A3;LRP1;ROCK2;RPL11;ZNF22;NSD3;RBBP4;NFIL3;STC2;TRA2B;RPS3;IGF2BP3;VHL;RPL17;KDM4A;ESRRB;ZNF804A;UNCX;MSN;ACVR2B;VEGFA;NELL1;NFIA;ADM2;ID2
Regulation Of Retinal Ganglion Cell Axon Guidance (GO:0090259)	3/5	0.000199536	0.0178584	53.2308	453.501	NELL1;SLIT2;VEGFA
Negative Regulation Of Transcription From RNA Polymerase II Promoter In Response To Stress (GO:0097201)	3/5	0.000199536	0.0178584	53.2308	453.501	JUN;CITED2;VHL
Negative Regulation Of Cell Differentiation (GO:0045596)	16/207	0.000209555	0.0181085	3.01539	25.542	RB1;GDF10;SS18;TRIO;ESRRB;CRIM1;DTX1;PTGR3;RORA;LDLRAD4;RORB;SFRP2;ID2;SINHCAF;HOXB8;TRIB2
Negative Regulation Of Cold-Induced Thermogenesis (GO:0120163)	7/46	0.00024432	0.0204088	6.40413	53.2634	RB1;NOVA1;PLCL1;DDIT3;ACVR2B;MAP2K6;ATF4
Cytoskeleton-Dependent Intracellular Transport (GO:0030705)	5/22	0.000278199	0.0217865	10.4676	85.6998	CCDC88A;F8A1;HOOK2;KIF1C;HOOK3
Positive Regulation Of Synaptic Transmission, Glutamatergic (GO:0051968)	5/22	0.000278199	0.0217865	10.4676	85.6998	GRIN2A;RELN;TSHZ3;GRIN2B;CACNG5
Semaphorin-Plexin Signaling Pathway (GO:0071526)	6/34	0.000296654	0.0225277	7.63604	62.0271	NELL1;SEMA6A;SEMA3A;FLNA;SEMA3E;MET
Branching Involved In Blood Vessel Morphogenesis (GO:0001569)	4/13	0.000334192	0.0246319	15.7952	126.422	NELL1;SFRP2;SEMA3E;VEGFA
Regulation Of Axon Extension Involved In Axon Guidance (GO:0048841)	5/23	0.000347477	0.0248794	9.88553	78.7364	NELL1;SEMA6A;SEMA3A;SEMA3E;VEGFA
Axon Extension Involved In Axon Guidance (GO:0048846)	3/6	0.000390894	0.0257784	35.4854	278.457	NELL1;SEMA3A;SLIT2
Choline Transport (GO:0015871)	3/6	0.000390894	0.0257784	35.4854	278.457	SLC44A5;SLC5A7;SLC44A2
Neuron Projection Extension Involved In Neuron Projection Guidance (GO:1902284)	3/6	0.000390894	0.0257784	35.4854	278.457	NELL1;SEMA3A;SLIT2
Ribosome Assembly (GO:0042255)	7/50	0.000414661	0.0266447	5.8072	45.2267	RPL5;RPS14;NPM1;RPS27;RPL11;NOP53;RPL6
Negative Regulation Of Smooth Muscle Cell Migration (GO:0014912)	4/14	0.000457715	0.0286759	14.215	109.303	IGFBP5;LRP1;SLIT2;TRIB1
Regulation Of Osteoblast Differentiation (GO:0045667)	9/85	0.000549311	0.0335749	4.23279	31.7749	GDF10;NELL1;DDX5;CRIM1;SOX11;RORB;ACVR2B;ATF4;DDR2
Negative Regulation Of Metabolic Process (GO:0009892)	7/53	0.000596019	0.0346632	5.42763	40.3014	RB1;NOVA1;DDIT3;PLCL1;ACVR2B;ATF4;MAP2K6
Modulation Of Chemical Synaptic Transmission (GO:0050804)	11/123	0.000599532	0.0346632	3.51698	26.0937	GRM3;TRIO;RELN;CLSTN2;GRIK3;EIF4EBP2;CPLX2;LRRC4C;NPTX2;SYN3;CACNG5
Ganglioside Biosynthetic Process (GO:0001574)	4/15	0.000610624	0.0346632	12.9221	95.6365	ST8SIA2;ST8SIA4;ST6GALNAC3;ST6GALNAC5
Regulation Of Intracellular Signal Transduction (GO:1902531)	19/297	0.000622443	0.0346632	2.46287	18.1806	VAV3;PLEKHG3;RPL5;TRIO;DOCK3;ARHGEF25;RASGRF2;RPL11;ARHGEF10L;SEZ6L;ARHGAP35;VAV2;VEGFA;PREX1;NUAK1;MAPKAPK5;SGK1;NOP53;MAP2K6
Negative Regulation Of Macromolecule Metabolic Process (GO:0010605)	14/186	0.000667083	0.0363415	2.9219	21.3666	RB1;KDM4A;SLC24A3;LRP1;CELF1;CITED2;ROCK2;SOX11;VEGFA;SLC7A5;SFRP2;STC2;ID2;VHL
Regulation Of Cold-Induced Thermogenesis (GO:0120161)	12/146	0.000735772	0.0382747	3.20909	23.1523	RB1;CEBPB;KDM1A;NOVA1;DDIT3;PLCL1;EBF2;ACVR2B;ATF4;MAP2K6;GADD45G;VEGFA
Regulation Of Synaptic Transmission, Glutamatergic (GO:0051966)	7/55	0.000748388	0.0382747	5.20094	37.4342	GRM3;GRIN2A;RELN;TSHZ3;GRIK3;GRIN2B;CACNG5
Neuron Migration (GO:0001764)	7/55	0.000748388	0.0382747	5.20094	37.4342	NELL1;RELN;SEMA3A;DDIT4;NRCAM;SEMA3E;VEGFA
Autonomic Nervous System Development (GO:0048483)	4/16	0.000796528	0.039922	11.8446	84.5142	NELL1;SEMA3A;SOX11;PHACTR4
Central Nervous System Development (GO:0007417)	18/283	0.000915526	0.0405952	2.44477	17.1037	ROBO2;NCKAP1;CA10;SHC3;CADM2;PBX3;SOX11;GRIN2B;PKD1;NHLH2;GRIN2A;RELN;RBBP4;DDIT4;PHGDH;NRCAM;NES;MNX1
Regulation Of Cell Differentiation (GO:0045595)	14/193	0.000957506	0.0405952	2.80661	19.5093	SS18;DDX5;CEBPB;NELL1;RELN;RBBP4;ID2;OCIAD1;DPF3;TNR;CCN2;SINHCAF;VHL;ATF4
Cellular Response To Glucose Starvation (GO:0042149)	6/42	0.000960555	0.0405952	5.9367	41.2482	NUAK1;XBP1;SESN3;SESN2;PLIN2;ATF4
Nervous System Development (GO:0007399)	24/433	0.0010034	0.0405952	2.12004	14.6375	ROBO2;NCKAP1;SEMA6A;SHC3;ST8SIA2;LSAMP;CRIM1;SOX11;PKD1;VEGFA;NELL1;NHLH2;RELN;BTBD3;ST8SIA4;HOXB2;IGF2BP3;NRCAM;CHAC1;NES;MET;EPHB1;MNX1;DACT1
Cell Migration Involved In Sprouting Angiogenesis (GO:0002042)	4/17	0.00101907	0.0405952	10.9329	75.3154	EFNB2;NELL1;SLIT2;VEGFA
Positive Chemotaxis (GO:0050918)	4/17	0.00101907	0.0405952	10.9329	75.3154	NELL1;SCRIB;MET;VEGFA
Positive Regulation Of Transcription From RNA Polymerase II Promoter In Response To Stress (GO:0036003)	4/17	0.00101907	0.0405952	10.9329	75.3154	CEBPB;DDIT3;VEGFA;ATF4
Regulation Of Cell Migration (GO:0030334)	24/434	0.00103546	0.0405952	2.11476	14.5346	PLEKHG3;SPAG9;BEX4;XBP1;CLIC4;IGFBP5;ROCK2;CITED2;RCC2;SEMA3E;LDLRAD4;SORL1;VEGFA;SFRP2;RELN;RBBP4;SST;FLNA;TNR;PLXNA1;SINHCAF;SLIT2;SGK1;SASH1
Neuron Differentiation (GO:0030182)	13/173	0.00104167	0.0405952	2.91307	20.0038	IRX1;IRX2;XBP1;MYEF2;PBX3;SOX11;RORB;VEGFA;FUT9;ID2;DDIT4;LHX4;MET
Regulation Of Protein Localization To Early Endosome (GO:1902965)	3/8	0.00105019	0.0405952	21.2891	146.017	ROCK2;MSN;SORL1
ncRNA Export From Nucleus (GO:0097064)	3/8	0.00105019	0.0405952	21.2891	146.017	NPM1;SSB;XPOT
Negative Regulation Of Ubiquitin Protein Ligase Activity (GO:1904667)	3/8	0.00105019	0.0405952	21.2891	146.017	RPL5;RPL11;RPL17
Positive Regulation Of Protein Localization To Early Endosome (GO:1902966)	3/8	0.00105019	0.0405952	21.2891	146.017	ROCK2;MSN;SORL1
Positive Regulation Of Protein Localization To Endosome (GO:1905668)	3/8	0.00105019	0.0405952	21.2891	146.017	ROCK2;MSN;SORL1
Regulation Of Fat Cell Differentiation (GO:0045598)	8/75	0.00105295	0.0405952	4.262	29.221	CEBPB;XBP1;TRIO;SFRP2;ID2;RORA;PTGR3;TRIB2
Regulation Of mRNA Splicing, Via Spliceosome (GO:0048024)	9/94	0.00114136	0.0433372	3.78285	25.6308	DDX5;CELF1;NOVA1;TRA2B;CELF3;RBM20;SRSF4;RBM5;QKI
Cellular Response To Ketone (GO:1901655)	6/44	0.00123396	0.0461371	5.62366	37.6646	ROCK2;KLF9;MSN;ADCY2;ADCY1;ADCY6
Embryonic Organ Development (GO:0048568)	8/77	0.00125192	0.0461371	4.13804	27.6548	COL18A1;POLR2D;ESRRB;PBX3;PKD1;HOXB7;NES;ATF4
Regulation Of DNA-templated Transcription (GO:0006355)	75/1922	0.00127729	0.0463897	1.50158	10.0051	RB1;PRDM8;HMX3;KDM1A;ONECUT3;CITED2;UBP1;ZC3H8;RORA;RORB;RPL6;DPF3;ZNF844;HOXA1;ZNF326;CCNL2;PKNOX2;SS18;NKX6-2;EBF2;MSL1;NCOR2;KAT2B;MAF;SFRP2;DDIT3;MORF4L2;HOXB4;WAC;ATF5;HOXB8;HOXB7;HOXB6;ATF3;HOXB5;ATF4;HMX1;CREB5;ZNF397;CEBPB;DDX5;TSHZ3;TSHZ1;TSHZ2;FOXO6;ZNF22;HTATSF1;NSD3;NHLH2;RBBP4;NFIL3;MXI1;VHL;IRX1;IRX2;KDM4A;JUN;XBP1;NPM1;ZNF382;ESRRB;PBX3;KLF3;ZFHX4;ACVR2B;TARBP1;NFIA;ID2;KLF9;MAFK;LHX4;SIM1;HOXD9;MPHOSPH8;BRWD3
Negative Regulation Of Chemotaxis (GO:0050922)	5/31	0.00146335	0.051704	6.84101	44.6515	ROBO2;SEMA6A;SEMA3A;SEMA3E;SLIT2
RNA Splicing (GO:0008380)	9/98	0.00153311	0.051704	3.61209	23.408	IVNS1ABP;NOVA1;TRA2B;CELF3;MPHOSPH10;LUC7L3;SRSF4;HNRNPH3;SF3B1
Motor Neuron Axon Guidance (GO:0008045)	3/9	0.00154314	0.051704	17.74	114.847	SEMA3A;SLIT2;RNF165
Chemical Synaptic Transmission (GO:0007268)	17/273	0.00157775	0.051704	2.38677	15.3989	GRIK3;HTR1B;OPRK1;NSG1;SYN3;GRIN2B;CACNA1E;GRM3;SLC5A7;GPR176;GRIN2A;GLRA2;PTCHD1;SST;KCNQ3;SLC17A8;NPTX2
Regulation Of Protein Binding (GO:0043393)	10/118	0.00158223	0.051704	3.31023	21.3474	PRMT8;KDM1A;LRP1;EPB41;RPL11;HIP1R;NES;PKD1;SORL1;DACT1
Cortical Actin Cytoskeleton Organization (GO:0030866)	4/19	0.00158867	0.051704	9.47422	61.06	FHOD3;NCKAP1;ROCK2;RHOQ
Ganglioside Metabolic Process (GO:0001573)	4/19	0.00158867	0.051704	9.47422	61.06	ST8SIA2;ST8SIA4;ST6GALNAC3;ST6GALNAC5
Protein Heterooligomerization (GO:0051291)	4/19	0.00158867	0.051704	9.47422	61.06	MAT2A;GRIN2B;PKD1;FARSB
Mesenchymal Cell Migration (GO:0090497)	5/32	0.00169556	0.0544752	6.5873	42.0253	NELL1;SEMA6A;SEMA3A;SEMA3E;PHACTR4
Positive Regulation Of Gene Expression (GO:0010628)	25/480	0.00187743	0.0595548	1.98408	12.4558	RPL5;PID1;SLC24A3;CELF1;ROCK2;CITED2;RPL11;AGPAT1;RPS4X;EPB41L4B;RPS3;RPL17;NPM1;SSB;ZNF804A;MSN;SOX11;VEGFA;KAT2B;ADM2;ID2;RBM20;RPL26;VSTM2A;ATF4
Epithelial Tube Morphogenesis (GO:0060562)	5/33	0.00195368	0.061199	6.35171	39.6222	SCRIB;SLIT2;PKD1;MET;MTSS1
L-serine Metabolic Process (GO:0006563)	3/10	0.00215955	0.0652028	15.2049	93.3255	CBS;PSAT1;SHMT2
Negative Regulation Of Pathway-Restricted SMAD Protein Phosphorylation (GO:0060394)	3/10	0.00215955	0.0652028	15.2049	93.3255	LRP1;PMEPA1;LDLRAD4
Positive Regulation Of Transcription From RNA Polymerase II Promoter In Response To Endoplasmic Reticulum Stress (GO:1990440)	3/10	0.00215955	0.0652028	15.2049	93.3255	CEBPB;DDIT3;ATF4
Positive Regulation Of Transport (GO:0051050)	6/50	0.0024175	0.0720622	4.8553	29.2533	CEBPB;NUMA1;LRP1;HIP1R;DOC2B;SGK1
Negative Regulation Of DNA-templated Transcription (GO:0045892)	44/1025	0.00246271	0.0720622	1.63379	9.81333	RB1;CEBPB;DDX5;TSHZ3;KDM1A;CITED2;ZC3H8;RORB;RTF1;CXXC5;ZNF8;RPS14;RBBP4;NFIL3;TPR;NRIP1;MXI1;FLNA;RPL17;DACT1;IRX1;IRX2;KDM4A;JUN;NKX6-2;CBX1;SOX11;ACVR2B;VEGFA;NCOR2;DRAP1;MAF;SFRP2;DDIT3;ID2;MAFK;SINHCAF;ATF5;HOXD9;NOP53;MPHOSPH8;ATF3;ATF4;HMX1
Cellular Response To Organonitrogen Compound (GO:0071417)	9/105	0.002473	0.0720622	3.3475	20.0928	HCN4;XBP1;GLRA2;IGFBP5;ROCK2;SESN2;CTNNA1;HTR1B;SLIT2
Brain Development (GO:0007420)	12/169	0.00257656	0.0742167	2.73571	16.3084	ROBO2;GRIN2A;CA10;RELN;RBBP4;CADM2;DDIT4;PBX3;NRCAM;PHGDH;GRIN2B;NES
Positive Regulation Of Actin Filament Bundle Assembly (GO:0032233)	6/51	0.00267725	0.0762407	4.74716	28.1172	CCDC88A;NELL1;ROCK2;ARHGEF10L;CCN2;MTSS1
Blood Vessel Endothelial Cell Migration (GO:0043534)	4/22	0.00280846	0.0782001	7.89397	46.378	EFNB2;NELL1;SLIT2;VEGFA
Ribosomal Large Subunit Assembly (GO:0000027)	4/22	0.00280846	0.0782001	7.89397	46.378	RPL5;RPL11;NOP53;RPL6
Neural Crest Cell Migration (GO:0001755)	5/36	0.00290016	0.0793722	5.73615	33.5162	NELL1;SEMA6A;SEMA3A;SEMA3E;PHACTR4
Negative Regulation Of Protein Kinase Activity (GO:0006469)	8/88	0.00294148	0.0793722	3.56703	20.7917	RB1;NPM1;PTPRB;SH3BP5;TRIB1;TRIB2;SORL1;SLC8A1
Sprouting Angiogenesis (GO:0002040)	6/52	0.00295736	0.0793722	4.64372	27.0425	EFNB2;NELL1;SEMA3E;PARVA;SLIT2;VEGFA
Generation Of Neurons (GO:0048699)	12/172	0.00297725	0.0793722	2.684	15.6122	IRX1;IRX2;NELL1;RELN;MYEF2;FUT9;SEMA3A;DDIT4;NRCAM;SOX11;LHX4;MET
Negative Regulation Of Signal Transduction (GO:0009968)	16/267	0.00313297	0.0826443	2.28743	13.1888	RB1;PID1;SEMA6A;IGFBP5;LRP1;GDF15;IRS1;PTPN12;CXXC4;CYP26B1;SFRP2;CHAC1;VHL;TRIB1;DACT1;PHACTR4
Cellular Response To Alcohol (GO:0097306)	6/53	0.00325881	0.0850686	4.54468	26.0246	GLRA2;KLF9;CTNNA1;ADCY2;ADCY1;ADCY6
Artery Development (GO:0060840)	4/23	0.00332657	0.085942	7.47811	42.6687	ROBO2;NELL1;HOXA1;VEGFA
Regulation Of RNA Metabolic Process (GO:0051252)	8/91	0.00362129	0.0924486	3.43757	19.3223	KAT2B;CELF1;RASA1;TRA2B;RBM20;ZNF326;CCNL2;HNRNPH3
Cellular Response To Leucine Starvation (GO:1990253)	3/12	0.00379976	0.0924486	11.8248	65.8975	SESN3;SESN2;ATF4
Spinal Cord Development (GO:0021510)	3/12	0.00379976	0.0924486	11.8248	65.8975	RELN;SOX11;PKD1
Positive Regulation Of Neuron Migration (GO:2001224)	3/12	0.00379976	0.0924486	11.8248	65.8975	SRGAP2C;SEMA6A;SEMA3A
Protein Heterotetramerization (GO:0051290)	3/12	0.00379976	0.0924486	11.8248	65.8975	GRIN2B;PKD1;FARSB
Quaternary Ammonium Group Transport (GO:0015697)	3/12	0.00379976	0.0924486	11.8248	65.8975	SLC44A5;SLC5A7;SLC44A2
RNA Splicing, Via Transesterification Reactions (GO:0000375)	4/24	0.00390607	0.0941213	7.10384	39.3924	TRA2B;MPHOSPH10;SRSF4;SF3B1
Negative Regulation Of Ubiquitin-Dependent Protein Catabolic Process (GO:2000059)	5/39	0.00413993	0.0988064	5.22921	28.6931	RPL5;RPL11;WAC;RPL17;NOP53
Negative Regulation Of Transcription By RNA Polymerase II (GO:0000122)	34/763	0.00421841	0.0997297	1.68876	9.23461	RB1;CEBPB;DDX5;KDM1A;CITED2;RTF1;CXXC5;ZNF8;RPS14;RBBP4;NFIL3;TPR;NRIP1;MXI1;RPL17;DACT1;IRX1;IRX2;JUN;CBX1;SOX11;ACVR2B;VEGFA;NCOR2;DRAP1;MAF;DDIT3;ID2;MAFK;SINHCAF;HOXD9;NOP53;ATF3;ATF4
RNA Splicing, Via Transesterification Reactions With Bulged Adenosine As Nucleophile (GO:0000377)	12/180	0.00429735	0.100646	2.55513	13.9248	PNN;DDX5;ZMAT2;NOVA1;TRA2B;PPWD1;PRPF40B;SRSF4;HNRNPH3;HTATSF1;SF3B1;RBM5
Negative Regulation Of Proteolysis Involved In Protein Catabolic Process (GO:1903051)	4/25	0.00455023	0.104614	6.76521	36.4819	RPL5;F8A1;RPL11;RPL17
Regulation Of Cell Size (GO:0008361)	4/25	0.00455023	0.104614	6.76521	36.4819	VAV3;MSN;ARHGAP35;VAV2
Positive Regulation Of Transmembrane Receptor Protein Serine/Threonine Kinase Signaling Pathway (GO:0090100)	8/95	0.00470973	0.107296	3.27885	17.5685	GDF10;NUMA1;CITED2;GDF15;SOX11;ACVR2B;RNF165;INHBE
Cytoplasmic Sequestering Of Protein (GO:0051220)	3/13	0.00483944	0.107324	10.6418	56.7309	PTPRM;FLNA;PKD1
Synaptic Vesicle Localization (GO:0097479)	3/13	0.00483944	0.107324	10.6418	56.7309	KIF5C;KIF5B;SYNDIG1
Negative Regulation Of Translational Initiation (GO:0045947)	3/13	0.00483944	0.107324	10.6418	56.7309	TPR;EIF4EBP1;EIF4EBP2
L-amino Acid Transport (GO:0015807)	4/26	0.00526218	0.11467	6.45737	33.8832	SLC7A5;SLC7A11;SLC17A8;SLC7A1
Cardiac Muscle Cell Development (GO:0055013)	4/26	0.00526218	0.11467	6.45737	33.8832	FHOD3;ADPRHL1;SLC8A1;VEGFA
Positive Regulation Of Developmental Process (GO:0051094)	14/233	0.00539396	0.116528	2.28923	11.9554	SS18;XBP1;CEBPB;NUMA1;ESRRB;FOXO6;SORL1;VEGFA;RELN;RBBP4;DPF3;CCN2;SINHCAF;VHL
Anterior/Posterior Pattern Specification (GO:0009952)	6/59	0.00557042	0.117306	4.02894	20.9114	DDIT3;HOXB4;HOXB7;HOXD9;HOXB6;HOXB5
Negative Regulation Of Protein-Containing Complex Assembly (GO:0031333)	6/59	0.00557042	0.117306	4.02894	20.9114	PMEPA1;RPL13A;LDLRAD4;SORL1;NOP53;DACT1
Positive Regulation Of Protein Binding (GO:0032092)	6/59	0.00557042	0.117306	4.02894	20.9114	LRP1;EPB41;RPL11;HIP1R;PKD1;DACT1
Transmembrane Receptor Protein Tyrosine Kinase Signaling Pathway (GO:0007169)	16/284	0.00566147	0.11823	2.14044	11.0748	SHC3;GDF15;IRS1;MTSS1;VAV2;VEGFA;EFNB2;NELL1;COL4A2;DOK6;RASA1;DDIT4;EPHB1;MET;RHOQ;DDR2
Regulation Of Axonogenesis (GO:0050770)	5/42	0.00571803	0.118425	4.80447	24.8109	ROBO2;PLXNA1;SLIT2;LRRC4C;ARHGAP35
Cellular Response To Acid Chemical (GO:0071229)	4/27	0.00604496	0.121189	6.1763	31.5518	GLRA2;XBP1;SESN2;VEGFA
Cortical Cytoskeleton Organization (GO:0030865)	4/27	0.00604496	0.121189	6.1763	31.5518	FHOD3;NCKAP1;ROCK2;RHOQ
Synaptic Transmission, Glutamatergic (GO:0035249)	4/27	0.00604496	0.121189	6.1763	31.5518	GRIN2A;GRIK3;SLC17A8;GRIN2B
Ventricular Septum Morphogenesis (GO:0060412)	4/27	0.00604496	0.121189	6.1763	31.5518	ROBO2;CITED2;SOX11;SLIT2
Positive Regulation Of Macromolecule Metabolic Process (GO:0010604)	19/364	0.00613222	0.121963	1.97764	10.0745	RPL5;PID1;SLC24A3;CITED2;CELF1;ROCK2;RPL11;ZNF804A;MSN;SCRIB;SOX11;VEGFA;EPB41L4B;ID2;ADM2;RPS3;VSTM2A;RPL17;ATF4
Positive Regulation Of Stress Fiber Assembly (GO:0051496)	5/43	0.00632689	0.124844	4.6778	23.6835	CCDC88A;NELL1;ROCK2;ARHGEF10L;CCN2
Regulation Of Pathway-Restricted SMAD Protein Phosphorylation (GO:0060393)	6/61	0.00655626	0.127754	3.88204	19.5163	GDF10;LRP1;GDF15;PMEPA1;LDLRAD4;INHBE
mRNA Processing (GO:0006397)	13/214	0.00657634	0.127754	2.31393	11.6258	DDX5;CELF1;PRPF40B;PPWD1;HTATSF1;PNN;ZMAT2;NOVA1;TRA2B;SRSF4;HNRNPH3;SF3B1;RBM5
Embryonic Organ Morphogenesis (GO:0048562)	5/44	0.00697983	0.130709	4.55762	22.6274	ID2;POLR2D;HOXB4;SOX11;HOXD9
Neural Crest Cell Development (GO:0014032)	5/44	0.00697983	0.130709	4.55762	22.6274	NELL1;SEMA6A;SEMA3A;SEMA3E;PHACTR4
Regulation Of Cell Motility (GO:2000145)	9/123	0.00703014	0.130709	2.81632	13.9621	BEX4;PLEKHG3;ROCK2;SST;RCC2;TNR;PLXNA1;FLNA;SGK1
Spliceosomal Complex Assembly (GO:0000245)	6/62	0.00709399	0.130709	3.81252	18.8663	CELF1;CELF3;LUC7L3;HTATSF1;SF3B1;RBM5
Aspartate Metabolic Process (GO:0006531)	2/5	0.00716903	0.130709	23.6138	116.605	GOT1;ASS1
Response To Testosterone (GO:0033574)	2/5	0.00716903	0.130709	23.6138	116.605	ROCK2;MSN
tRNA Transport (GO:0051031)	2/5	0.00716903	0.130709	23.6138	116.605	SSB;XPOT
Positive Regulation Of Signal Transduction (GO:0009967)	15/266	0.00719045	0.130709	2.14047	10.5632	XBP1;CITED2;IRS1;AGPAT1;GRIN2B;SORL1;VEGFA;MN1;NELL1;GRIN2A;RELN;RPS3;FLNA;SASH1;DACT1
Regulation Of RNA Splicing (GO:0043484)	8/102	0.00719785	0.130709	3.03358	14.9676	KAT2B;CELF1;TRA2B;RBM20;ZNF326;CCNL2;HNRNPH3;QKI
Sympathetic Nervous System Development (GO:0048485)	3/15	0.00739042	0.132289	8.86724	43.5166	NELL1;SEMA3A;SOX11
Positive Regulation Of Potassium Ion Transport (GO:0043268)	3/15	0.00739042	0.132289	8.86724	43.5166	KIF5B;FHL1;FLNA
TOR Signaling (GO:0031929)	4/29	0.00783447	0.136342	5.68161	27.5514	CCDC88A;RPS6;EIF4EBP1;EIF4EBP2
Regulation Of Monoatomic Ion Transmembrane Transport (GO:0034765)	4/29	0.00783447	0.136342	5.68161	27.5514	KCNJ5;GRIN2A;KCNJ9;GRIN2B
Regulation Of Neuron Migration (GO:2001222)	4/29	0.00783447	0.136342	5.68161	27.5514	SRGAP2C;RELN;SEMA6A;SEMA3A
Integrated Stress Response Signaling (GO:0140467)	4/29	0.00783447	0.136342	5.68161	27.5514	CEBPB;JUN;MAF;DDIT3
Artery Morphogenesis (GO:0048844)	4/30	0.00884664	0.148359	5.4628	25.8266	NELL1;LRP1;HOXA1;VEGFA
Response To Epidermal Growth Factor (GO:0070849)	4/30	0.00884664	0.148359	5.4628	25.8266	EEF1A1;TPR;MARS1;PTPN12
Intrinsic Apoptotic Signaling Pathway In Response To Endoplasmic Reticulum Stress (GO:0070059)	4/30	0.00884664	0.148359	5.4628	25.8266	CEBPB;DDIT3;CHAC1;ATF4
Regulation Of Stem Cell Proliferation (GO:0072091)	3/16	0.00891209	0.148359	8.18473	38.6347	KDM1A;AGO3;SOX11
Mesonephric Tubule Development (GO:0072164)	3/16	0.00891209	0.148359	8.18473	38.6347	ROBO2;SLIT2;PKD1
Positive Regulation Of Smooth Muscle Cell Migration (GO:0014911)	3/16	0.00891209	0.148359	8.18473	38.6347	NELL1;DOCK4;IGFBP5
Regulation Of Neuron Projection Development (GO:0010975)	11/174	0.00898569	0.148359	2.4102	11.3572	EFNB2;CCDC88A;RELN;FUT9;SEMA3A;ZNF804A;TNR;LRRC4C;ARHGAP35;ADCY6;DDR2
Positive Regulation Of Amide Metabolic Process (GO:0034250)	7/85	0.00899865	0.148359	3.19563	15.0536	RPS4X;RPL5;NPM1;SSB;LRRTM3;ROCK2;RPL26
Anterograde Trans-Synaptic Signaling (GO:0098916)	12/199	0.00933491	0.152897	2.29325	10.7187	GRM3;GPR176;GRIN2A;GLRA2;PTCHD1;SST;KCNQ3;HTR1B;OPRK1;NPTX2;GRIN2B;CACNA1E
Cellular Response To Organic Cyclic Compound (GO:0071407)	10/152	0.00955663	0.154667	2.51321	11.6877	HCN4;IGFBP5;ROCK2;NRIP1;CTNNA1;MSN;RORA;ADCY2;ADCY1;ADCY6
Cellular Response To BMP Stimulus (GO:0071773)	6/66	0.00956641	0.154667	3.55761	16.5411	GDF10;DDX5;USP9Y;VSTM2A;ACVR2B;INHBE
Negative Chemotaxis (GO:0050919)	4/31	0.00994046	0.155393	5.26021	24.2556	SEMA6A;SEMA3A;SEMA3E;SLIT2
Negative Regulation Of Cell-Matrix Adhesion (GO:0001953)	4/31	0.00994046	0.155393	5.26021	24.2556	RCC2;RASA1;SEMA3E;AJAP1
Oligosaccharide Metabolic Process (GO:0009311)	5/48	0.0100632	0.155393	4.13281	19.0062	FUT9;ST8SIA2;ST8SIA4;ST6GALNAC3;ST6GALNAC5
Regulation Of Cellular Response To Hypoxia (GO:1900037)	2/6	0.0105581	0.155393	17.7095	80.5933	ROCK2;VHL
ATF6-mediated Unfolded Protein Response (GO:0036500)	2/6	0.0105581	0.155393	17.7095	80.5933	XBP1;DDIT3
Regulation Of Digestive System Process (GO:0044058)	2/6	0.0105581	0.155393	17.7095	80.5933	OPRK1;SGK1
Anterograde Dendritic Transport (GO:0098937)	2/6	0.0105581	0.155393	17.7095	80.5933	KIF5C;KIF5B
Regulation Of Myosin-Light-Chain-Phosphatase Activity (GO:0035507)	2/6	0.0105581	0.155393	17.7095	80.5933	NUAK1;ROCK2
Dendrite Arborization (GO:0140059)	2/6	0.0105581	0.155393	17.7095	80.5933	NELL1;SEMA3A
Dense Core Granule Cytoskeletal Transport (GO:0099519)	2/6	0.0105581	0.155393	17.7095	80.5933	KIF5B;KIF1C
Spontaneous Synaptic Transmission (GO:0098814)	2/6	0.0105581	0.155393	17.7095	80.5933	DOC2B;NSG1
Excitatory Chemical Synaptic Transmission (GO:0098976)	2/6	0.0105581	0.155393	17.7095	80.5933	GRIN2A;GRIN2B
Nucleotide Transport (GO:0006862)	2/6	0.0105581	0.155393	17.7095	80.5933	ABCC5;SLC25A36
Regulation Of Axon Guidance (GO:1902667)	2/6	0.0105581	0.155393	17.7095	80.5933	NELL1;VEGFA
Regulation Of Ubiquitin Protein Ligase Activity (GO:1904666)	3/17	0.0106035	0.155393	7.59971	34.5527	RPL5;RPL11;RPL17
Negative Regulation Of Ubiquitin-Protein Transferase Activity (GO:0051444)	3/17	0.0106035	0.155393	7.59971	34.5527	RPL5;RPL11;RPL17
Regulation Of Cell Communication (GO:0010646)	5/49	0.0109593	0.15831	4.03867	18.2288	TSPYL2;HCN4;IGFBPL1;GRK4;SLC8A1
Neuropeptide Signaling Pathway (GO:0007218)	6/68	0.0110089	0.15831	3.4425	15.5224	GLRA2;NXPH4;ECEL1;OPRK1;SORCS1;SORL1
Regulation Of Transcription By RNA Polymerase I (GO:0006356)	4/32	0.0111183	0.15831	5.07208	22.8201	FLNA;WDR75;SF3B1;ATF4
Glycosphingolipid Metabolic Process (GO:0006687)	4/32	0.0111183	0.15831	5.07208	22.8201	ABCA2;FUT9;ST6GALNAC3;ST6GALNAC5
Negative Regulation Of Fat Cell Differentiation (GO:0045599)	4/32	0.0111183	0.15831	5.07208	22.8201	TRIO;RORA;PTGR3;TRIB2
Cell Chemotaxis (GO:0060326)	5/50	0.0119084	0.164876	3.94872	17.4948	NELL1;DOCK4;PARVA;EPHB1;VEGFA
Dicarboxylic Acid Metabolic Process (GO:0043648)	5/50	0.0119084	0.164876	3.94872	17.4948	GOT1;MTHFD2;SHMT2;GPT2;ASS1
Negative Regulation Of Cell Projection Organization (GO:0031345)	5/50	0.0119084	0.164876	3.94872	17.4948	EFNB2;SEMA3A;TNR;GRIN2B;ADCY6
Plasma Membrane Bounded Cell Projection Morphogenesis (GO:0120039)	5/50	0.0119084	0.164876	3.94872	17.4948	NCKAP1;SNX1;TRIO;SGK1;MNX1
Positive Regulation Of Fat Cell Differentiation (GO:0045600)	5/50	0.0119084	0.164876	3.94872	17.4948	CEBPB;XBP1;SFRP2;ID2;VSTM2A
Lung Development (GO:0030324)	4/33	0.0123824	0.16798	4.89693	21.5048	POLR2D;SOX11;PKD1;VEGFA
Regulation Of Nervous System Process (GO:0031644)	3/18	0.0124678	0.16798	7.0927	31.0987	ROCK2;NPTX2;CACNG5
Response To Ethanol (GO:0045471)	3/18	0.0124678	0.16798	7.0927	31.0987	GLRA2;GRIN2A;GRIN2B
Establishment Of Vesicle Localization (GO:0051650)	3/18	0.0124678	0.16798	7.0927	31.0987	F8A1;KIF5C;KIF5B
Negative Regulation Of Nervous System Development (GO:0051961)	3/18	0.0124678	0.16798	7.0927	31.0987	ROBO2;HOOK3;SORL1
Regulation Of Actin Filament-Based Process (GO:0032970)	6/70	0.0125987	0.168836	3.33458	14.586	CCDC88A;LRP1;ROCK2;HIP1R;ARHGAP35;RHOQ
Positive Regulation Of Binding (GO:0051099)	7/91	0.0128331	0.169408	2.96645	12.9211	LRP1;EPB41;RPL11;HIP1R;PKD1;MET;DACT1
Regulation Of Actin Cytoskeleton Organization (GO:0032956)	7/91	0.0128331	0.169408	2.96645	12.9211	CCDC88A;LRP1;ROCK2;HIP1R;SEMA3E;ARHGAP35;RHOQ
Regulation Of Synapse Assembly (GO:0051963)	5/51	0.0129118	0.169408	3.86268	16.8012	ROBO2;CLSTN2;LRRTM3;SYNDIG1;EPHB1
Positive Regulation Of Protein Localization To Cell Periphery (GO:1904377)	5/51	0.0129118	0.169408	3.86268	16.8012	DPP10;NUMA1;LRP1;EPB41;KIF5B
Regulation Of Cytoskeleton Organization (GO:0051493)	8/114	0.0136074	0.172372	2.68849	11.5528	CCDC88A;CLIC4;LRP1;ROCK2;HIP1R;PFDN2;ARHGAP35;RHOQ
Response To Endoplasmic Reticulum Stress (GO:0034976)	8/114	0.0136074	0.172372	2.68849	11.5528	JUN;XBP1;CEBPB;DDIT3;RASGRF2;CHAC1;ATF3;ATF4
Embryonic Skeletal System Development (GO:0048706)	4/34	0.0137348	0.172372	4.73346	20.2962	POLR2D;HOXB4;SOX11;HOXD9
Positive Regulation Of Transcription By RNA Polymerase I (GO:0045943)	4/34	0.0137348	0.172372	4.73346	20.2962	MARS1;WDR75;SF3B1;ATF4
mRNA Splicing, Via Spliceosome (GO:0000398)	12/211	0.0143469	0.172372	2.15363	9.14047	PNN;DDX5;ZMAT2;NOVA1;TRA2B;PRPF40B;PPWD1;SRSF4;HNRNPH3;HTATSF1;SF3B1;RBM5
Regulation Of Cellular Response To Growth Factor Stimulus (GO:0090287)	3/19	0.0145076	0.172372	6.64906	28.146	NELL1;SLIT2;FSTL4
Regulation Of Transcription Involved In G1/S Transition Of Mitotic Cell Cycle (GO:0000083)	3/19	0.0145076	0.172372	6.64906	28.146	RB1;ID2;ESRRB
Positive Regulation Of Axon Extension (GO:0045773)	3/19	0.0145076	0.172372	6.64906	28.146	NELL1;GOLGA4;VEGFA
Regulation Of Endodeoxyribonuclease Activity (GO:0032071)	2/7	0.0145133	0.172372	14.1668	59.9638	NPM1;RPS3
Regulation Of Heterochromatin Formation (GO:0031445)	2/7	0.0145133	0.172372	14.1668	59.9638	KDM1A;TPR
Anterograde Axonal Protein Transport (GO:0099641)	2/7	0.0145133	0.172372	14.1668	59.9638	KIF5C;KIF5B
Axo-Dendritic Protein Transport (GO:0099640)	2/7	0.0145133	0.172372	14.1668	59.9638	KIF5C;KIF5B
Regulation Of Protein Localization To Cell Cortex (GO:1904776)	2/7	0.0145133	0.172372	14.1668	59.9638	NUMA1;SAPCD2
Regulation Of Stem Cell Division (GO:2000035)	2/7	0.0145133	0.172372	14.1668	59.9638	SFRP2;ESRRB
Regulation Of Transcription From RNA Polymerase II Promoter In Response To Hypoxia (GO:0061418)	2/7	0.0145133	0.172372	14.1668	59.9638	VHL;VEGFA
Coronary Vasculature Morphogenesis (GO:0060977)	2/7	0.0145133	0.172372	14.1668	59.9638	NELL1;VEGFA
Sulfur Amino Acid Transport (GO:0000101)	2/7	0.0145133	0.172372	14.1668	59.9638	SLC7A5;SLC7A11
Negative Regulation Of Osteoblast Proliferation (GO:0033689)	2/7	0.0145133	0.172372	14.1668	59.9638	MN1;NELL1
Positive Regulation Of Vascular Associated Smooth Muscle Cell Migration (GO:1904754)	2/7	0.0145133	0.172372	14.1668	59.9638	DOCK4;IGFBP5
Protein Localization To Presynapse (GO:1905383)	2/7	0.0145133	0.172372	14.1668	59.9638	KIF5C;KIF5B
Negative Regulation Of Cell Migration (GO:0030336)	10/163	0.0150644	0.174471	2.33119	9.78034	CLIC4;SFRP2;IGFBP5;LRP1;RBBP4;CITED2;LDLRAD4;SINHCAF;SLIT2;TRIB1
Blood Vessel Morphogenesis (GO:0048514)	5/53	0.0150866	0.174471	3.70135	15.5233	EFNB2;NELL1;RASA1;HOXA1;VEGFA
Regulation Of Alternative mRNA Splicing, Via Spliceosome (GO:0000381)	5/53	0.0150866	0.174471	3.70135	15.5233	DDX5;NOVA1;TRA2B;CELF3;RBM5
Cellular Response To Amino Acid Stimulus (GO:0071230)	4/35	0.0151775	0.174471	4.58053	19.183	GLRA2;XBP1;SESN3;SESN2
tRNA Aminoacylation For Protein Translation (GO:0006418)	4/35	0.0151775	0.174471	4.58053	19.183	MARS1;YARS1;TARS1;FARSB
Glutamate Receptor Signaling Pathway (GO:0007215)	4/35	0.0151775	0.174471	4.58053	19.183	GRM3;GRIN2A;GRIK3;GRIN2B
Liver Development (GO:0001889)	4/35	0.0151775	0.174471	4.58053	19.183	CEBPB;XBP1;CITED2;MET
Negative Regulation Of TOR Signaling (GO:0032007)	5/54	0.0162605	0.186068	3.62563	14.934	NUAK1;SESN3;SESN2;DDIT4;MAPKAPK5
Positive Regulation Of Cell Projection Organization (GO:0031346)	8/118	0.016463	0.18711	2.59019	10.637	ROBO2;RELN;FUT9;ZNF804A;PLXNA1;SLIT2;ARHGAP35;DDR2
Regulation Of Trans-Synaptic Signaling (GO:0099177)	4/36	0.0167121	0.18711	4.43716	18.1552	RELN;GRIK3;EIF4EBP2;LRRC4C
Long-Term Synaptic Potentiation (GO:0060291)	3/20	0.0167249	0.18711	6.25762	25.599	GRIN2A;TSHZ3;GRIN2B
Negative Regulation Of Protein Localization To Cell Periphery (GO:1904376)	3/20	0.0167249	0.18711	6.25762	25.599	PID1;SAPCD2;RHOQ
Positive Regulation Of Vascular Associated Smooth Muscle Cell Proliferation (GO:1904707)	3/20	0.0167249	0.18711	6.25762	25.599	JUN;IGFBP5;HTR1B
Chromatin Organization (GO:0006325)	14/268	0.0170322	0.189701	1.97019	8.02389	RB1;SS18;KDM4A;NPM1;SETD7;CBX1;SSRP1;KAT2B;RBBP4;WAC;DPF3;SF3B1;HDGFL3;HMGN1
Regulation Of Stress Fiber Assembly (GO:0051492)	6/75	0.0172642	0.189755	3.09214	12.5514	CCDC88A;NELL1;ROCK2;ARHGEF10L;CCN2;MET
Positive Regulation Of Neurogenesis (GO:0050769)	6/75	0.0172642	0.189755	3.09214	12.5514	ROBO2;KDM1A;PLXNA1;SOX11;SLIT2;VEGFA
Regulation Of BMP Signaling Pathway (GO:0030510)	6/75	0.0172642	0.189755	3.09214	12.5514	NUMA1;CRIM1;SOX11;SORL1;FSTL4;RNF165
Neuron Projection Development (GO:0031175)	11/192	0.0177011	0.193707	2.16849	8.74796	RB1;NCKAP1;TRIO;WHRN;PTPRM;STMN4;SGK1;EPHB1;ARHGAP35;MNX1;HDGFL3
Aortic Valve Morphogenesis (GO:0003180)	4/37	0.0183404	0.19515	4.30248	17.2041	RB1;ROBO2;ROCK2;SLIT2
Ventricular Septum Development (GO:0003281)	4/37	0.0183404	0.19515	4.30248	17.2041	ROBO2;CITED2;SOX11;SLIT2
Regulation Of Cell Adhesion (GO:0030155)	9/144	0.0184118	0.19515	2.37565	9.49014	EPB41L4B;NUAK1;ROCK2;RASA1;TNR;PLXNA1;PKP4;TNPO1;VEGFA
RISC Complex Assembly (GO:0070922)	2/8	0.0190011	0.19515	11.8051	46.7867	AGO3;AGO4
RNA Secondary Structure Unwinding (GO:0010501)	2/8	0.0190011	0.19515	11.8051	46.7867	AGO3;AGO4
Regulation Of Lysosomal Protein Catabolic Process (GO:1905165)	2/8	0.0190011	0.19515	11.8051	46.7867	LAPTM4B;LRP1
Commissural Neuron Axon Guidance (GO:0071679)	2/8	0.0190011	0.19515	11.8051	46.7867	NELL1;VEGFA
Embryonic Digestive Tract Morphogenesis (GO:0048557)	2/8	0.0190011	0.19515	11.8051	46.7867	ID2;SOX11
Embryonic Placenta Development (GO:0001892)	2/8	0.0190011	0.19515	11.8051	46.7867	ESRRB;PKD1
Endothelial Cell Chemotaxis (GO:0035767)	2/8	0.0190011	0.19515	11.8051	46.7867	NELL1;VEGFA
Sympathetic Ganglion Development (GO:0061549)	2/8	0.0190011	0.19515	11.8051	46.7867	NELL1;SEMA3A
Formation Of Translation Preinitiation Complex (GO:0001731)	2/8	0.0190011	0.19515	11.8051	46.7867	EIF2S3;EIF2S2
Tetrahydrofolate Interconversion (GO:0035999)	2/8	0.0190011	0.19515	11.8051	46.7867	MTHFD2;SHMT2
Protein Localization To Perinuclear Region Of Cytoplasm (GO:1905719)	2/8	0.0190011	0.19515	11.8051	46.7867	HOOK2;HOOK3
Regulation Of Aspartic-Type Endopeptidase Activity Involved In Amyloid Precursor Protein Catabolic Process (GO:1902959)	2/8	0.0190011	0.19515	11.8051	46.7867	ROCK2;SORL1
Positive Regulation Of Signal Transduction By P53 Class Mediator (GO:1901798)	3/21	0.019121	0.19558	5.90967	23.3844	DDX5;RPL37;RPL17
Positive Regulation Of Synaptic Transmission (GO:0050806)	6/77	0.0194242	0.197874	3.00473	11.8423	GRIN2A;RELN;CLSTN2;TSHZ3;GRIN2B;CACNG5
Maturation Of SSU-rRNA (GO:0030490)	4/38	0.0200639	0.202742	4.17572	16.3222	RPS14;RPS8;MPHOSPH10;IGF2BP3
Positive Regulation Of Axonogenesis (GO:0050772)	4/38	0.0200639	0.202742	4.17572	16.3222	ROBO2;GOLGA4;PLXNA1;SLIT2
Enzyme-Linked Receptor Protein Signaling Pathway (GO:0007167)	8/124	0.0215217	0.213388	2.45545	9.42572	TRIO;SHC3;LRP1;DOK6;MET;ACVR2B;MTSS1;DDR2
Regulation Of Neural Precursor Cell Proliferation (GO:2000177)	3/22	0.0216967	0.213388	5.59835	21.445	KDM1A;ID2;NES
Positive Regulation Of Excitatory Postsynaptic Potential (GO:2000463)	3/22	0.0216967	0.213388	5.59835	21.445	GRIN2A;RELN;GRIN2B
Regulation Of Neuron Differentiation (GO:0045664)	6/79	0.0217612	0.213388	2.92211	11.1847	PCP4;RELN;ID2;DTX1;NRCAM;SOX11
Anterograde Axonal Transport (GO:0008089)	4/39	0.0218837	0.213388	4.0562	15.5029	KIF5C;KIF5B;KIF4A;KIF1C
Regulation Of Monoatomic Cation Transmembrane Transport (GO:1904062)	4/39	0.0218837	0.213388	4.0562	15.5029	DPP10;HCN4;GRIN2A;GRIN2B
Heterochromatin Organization (GO:0070828)	4/39	0.0218837	0.213388	4.0562	15.5029	RB1;SETD7;H1-0;LMNB2
Negative Regulation Of Cell-Substrate Adhesion (GO:0010812)	4/39	0.0218837	0.213388	4.0562	15.5029	RCC2;RASA1;SEMA3E;AJAP1
Negative Regulation Of Proteasomal Protein Catabolic Process (GO:1901799)	4/39	0.0218837	0.213388	4.0562	15.5029	F8A1;RPL11;WAC;NOP53
Negative Regulation Of Protein Phosphorylation (GO:0001933)	9/149	0.0224294	0.21786	2.29021	8.6968	RB1;PID1;SFRP2;LRP1;PMEPA1;LDLRAD4;SLIT2;TRIB1;TRIB2
Calcium Ion Transmembrane Transport (GO:0070588)	6/80	0.022998	0.222521	2.88247	10.8737	GRIN2A;SLC24A3;TRPC4;PKD1;GRIN2B;SLC8A1
L-alpha-amino Acid Transmembrane Transport (GO:1902475)	4/40	0.0238012	0.222654	3.94333	14.7402	SLC7A5;SLC7A11;SLC17A8;SLC7A1
Aortic Valve Development (GO:0003176)	4/40	0.0238012	0.222654	3.94333	14.7402	RB1;ROBO2;ROCK2;SLIT2
Negative Regulation Of Protein Localization (GO:1903828)	4/40	0.0238012	0.222654	3.94333	14.7402	UBXN2B;ROCK2;CTNNA1;GOPC
Positive Regulation Of Stem Cell Population Maintenance (GO:1902459)	4/40	0.0238012	0.222654	3.94333	14.7402	SS18;RBBP4;ESRRB;SINHCAF
cAMP Biosynthetic Process (GO:0006171)	2/9	0.0239891	0.222654	10.1181	37.7422	ADCY2;ADCY6
Regulation Of Postsynaptic Neurotransmitter Receptor Activity (GO:0098962)	2/9	0.0239891	0.222654	10.1181	37.7422	NPTX2;CACNG5
Regulation Of Tau-Protein Kinase Activity (GO:1902947)	2/9	0.0239891	0.222654	10.1181	37.7422	RB1;SORL1
Serine Family Amino Acid Catabolic Process (GO:0009071)	2/9	0.0239891	0.222654	10.1181	37.7422	CBS;SHMT2
Morphogenesis Of An Epithelial Sheet (GO:0002011)	2/9	0.0239891	0.222654	10.1181	37.7422	SOX11;PHACTR4
Negative Regulation Of Transcription By RNA Polymerase I (GO:0016479)	2/9	0.0239891	0.222654	10.1181	37.7422	FLNA;NOP53
Regulation Of Animal Organ Morphogenesis (GO:2000027)	2/9	0.0239891	0.222654	10.1181	37.7422	SAPCD2;CITED2
Regulation Of Extracellular Matrix Organization (GO:1903053)	3/23	0.0244522	0.223244	5.31816	19.7359	RB1;LRP1;DDR2
Regulation Of Interleukin-4 Production (GO:0032673)	3/23	0.0244522	0.223244	5.31816	19.7359	SLC7A5;CEBPB;DDIT3
Axon Extension (GO:0048675)	3/23	0.0244522	0.223244	5.31816	19.7359	NELL1;SEMA3A;SLIT2
Hepaticobiliary System Development (GO:0061008)	3/23	0.0244522	0.223244	5.31816	19.7359	XBP1;CITED2;MET
Homophilic Cell Adhesion Via Plasma Membrane Adhesion Molecules (GO:0007156)	5/60	0.0245839	0.223244	3.2291	11.966	ROBO2;CADM2;PTPRM;PKD1;NECTIN1
Chromatin Remodeling (GO:0006338)	12/228	0.0246522	0.223244	1.98237	7.34051	RB1;SS18;KAT2B;KDM4A;NPM1;KDM1A;RBBP4;SETD7;WAC;DPF3;SF3B1;HDGFL3
Regulation Of Translation (GO:0006417)	11/202	0.0246762	0.223244	2.05389	7.60332	RPS4X;RPL5;NPM1;SSB;IGFBP5;SHMT2;RPS3;RPL13A;MAPKAPK5;IGF2BP3;RPL26
Positive Regulation Of Cell Differentiation (GO:0045597)	14/283	0.0257542	0.231894	1.85887	6.80192	XBP1;CEBPB;SOX11;ACVR2B;NELL1;PCP4;SFRP2;ID2;HOXB4;DPF3;NRCAM;CCN2;VHL;DDR2
Positive Regulation Of Ossification (GO:0045778)	4/41	0.0258174	0.231894	3.83655	14.0291	NELL1;SOX11;ACVR2B;SLC8A1
BMP Signaling Pathway (GO:0030509)	5/61	0.0261935	0.233326	3.17128	11.5506	GDF10;DDX5;USP9Y;ACVR2B;INHBE
Positive Regulation Of Cell Junction Assembly (GO:1901890)	5/61	0.0261935	0.233326	3.17128	11.5506	NELL1;CLSTN2;SYNDIG1;EPHB1;VEGFA
Regulation Of Nucleic Acid-Templated Transcription (GO:1903506)	20/452	0.0262562	0.233326	1.65804	6.03501	RB1;PRDM8;CEBPB;NKX6-2;ESRRB;ZNF22;RORA;RORB;ACVR2B;RPL6;NSD3;KAT2B;NFIA;RBBP4;NFIL3;DDIT3;VHL;ATF5;HOXB7;ATF4
Negative Regulation Of Multicellular Organismal Process (GO:0051241)	12/231	0.0269237	0.236665	1.95491	7.06652	RB1;SFRP2;RBBP4;GDF15;NOVA1;DDIT3;PLCL1;LDLRAD4;SINHCAF;ACVR2B;ATF4;MAP2K6
Calcium Ion Transmembrane Import Into Cytosol (GO:0097553)	6/83	0.0269888	0.236665	2.76974	10.0052	GRIN2A;FLNA;NALF1;CACNA1E;GRIN2B;SLC8A1
Vascular Transport (GO:0010232)	6/83	0.0269888	0.236665	2.76974	10.0052	SLC7A5;SLC24A3;LRP1;ABCC5;SLC1A5;SLC7A1
Cell Morphogenesis Involved In Differentiation (GO:0000904)	3/24	0.0273874	0.236665	5.06465	18.221	RB1;RELN;ATF4
Negative Regulation Of Cell Junction Assembly (GO:1901889)	3/24	0.0273874	0.236665	5.06465	18.221	ROBO2;ROCK2;RCC2
Outflow Tract Septum Morphogenesis (GO:0003148)	3/24	0.0273874	0.236665	5.06465	18.221	ROBO2;NELL1;PARVA
Positive Regulation Of BMP Signaling Pathway (GO:0030513)	3/24	0.0273874	0.236665	5.06465	18.221	NUMA1;SOX11;RNF165
Positive Regulation Of p38MAPK Cascade (GO:1900745)	3/24	0.0273874	0.236665	5.06465	18.221	SASH1;GADD45G;VEGFA
Ceramide Biosynthetic Process (GO:0046513)	4/42	0.0279331	0.240551	3.7354	13.365	ST8SIA2;ST8SIA4;ST6GALNAC3;ST6GALNAC5
Cardiac Muscle Cell Membrane Repolarization (GO:0099622)	2/10	0.0294465	0.243541	8.85291	31.2081	KCNJ5;KCND3
Cellular Response To Forskolin (GO:1904322)	2/10	0.0294465	0.243541	8.85291	31.2081	ADCY2;ADCY6
Cellular Response To Leucine (GO:0071233)	2/10	0.0294465	0.243541	8.85291	31.2081	SESN3;SESN2
Response To Forskolin (GO:1904321)	2/10	0.0294465	0.243541	8.85291	31.2081	ADCY2;ADCY6
Response To Leucine (GO:0043201)	2/10	0.0294465	0.243541	8.85291	31.2081	SESN3;SESN2
Synaptic Vesicle Transport (GO:0048489)	2/10	0.0294465	0.243541	8.85291	31.2081	KIF5C;KIF5B
Heparan Sulfate Proteoglycan Biosynthetic Process, Enzymatic Modification (GO:0015015)	2/10	0.0294465	0.243541	8.85291	31.2081	HS3ST1;HS3ST2
Microtubule Anchoring At Centrosome (GO:0034454)	2/10	0.0294465	0.243541	8.85291	31.2081	HOOK3;NINL
Negative Regulation Of Centrosome Duplication (GO:0010826)	2/10	0.0294465	0.243541	8.85291	31.2081	KAT2B;NPM1
Neuron Projection Fasciculation (GO:0106030)	2/10	0.0294465	0.243541	8.85291	31.2081	NRCAM;ARHGAP35
Positive Regulation Of Attachment Of Spindle Microtubules To Kinetochore (GO:0051987)	2/10	0.0294465	0.243541	8.85291	31.2081	KAT2B;RCC2
Positive Regulation Of Lipid Localization (GO:1905954)	2/10	0.0294465	0.243541	8.85291	31.2081	LRP1;VSTM2A
Transport Across Blood-Brain Barrier (GO:0150104)	6/85	0.0298893	0.243722	2.69934	9.47537	SLC7A5;SLC24A3;LRP1;ABCC5;SLC1A5;SLC7A1
mRNA Metabolic Process (GO:0016071)	6/85	0.0298893	0.243722	2.69934	9.47537	DDX5;SSB;AGO3;CELF1;AGO4;SRSF4
Positive Regulation Of Endothelial Cell Migration (GO:0010595)	6/85	0.0298893	0.243722	2.69934	9.47537	NELL1;ROCK2;AKT3;MET;SASH1;VEGFA
Skeletal System Morphogenesis (GO:0048705)	4/43	0.0301492	0.243722	3.63943	12.7438	CYP26B1;HOXB4;SOX11;HOXD9
mRNA Destabilization (GO:0061157)	4/43	0.0301492	0.243722	3.63943	12.7438	AGO3;CELF1;ROCK2;AGO4
Positive Regulation Of Biomineral Tissue Development (GO:0070169)	4/43	0.0301492	0.243722	3.63943	12.7438	NELL1;CEBPB;ACVR2B;SLC8A1
Regulation Of Cellular Component Size (GO:0032535)	4/43	0.0301492	0.243722	3.63943	12.7438	VAV3;MSN;ARHGAP35;VAV2
Regulation Of Biomineral Tissue Development (GO:0070167)	3/25	0.0305015	0.245777	4.83419	16.8712	CEBPB;ROCK2;DDR2
RNA Processing (GO:0006396)	10/183	0.0306578	0.246245	2.05956	7.17728	IVNS1ABP;CELF1;NOVA1;CELF3;MPHOSPH10;LUC7L3;SRSF4;HNRNPH3;SF3B1;RBM5
Negative Regulation Of Cell Motility (GO:2000146)	8/133	0.0310333	0.248465	2.2776	7.9094	CLIC4;SFRP2;IGFBP5;RBBP4;CITED2;LDLRAD4;SINHCAF;SLIT2
Positive Regulation Of Osteoblast Differentiation (GO:0045669)	4/44	0.0324661	0.259109	3.54826	12.1619	NELL1;SOX11;ACVR2B;DDR2
Cellular Response To Oxygen-Containing Compound (GO:1901701)	18/406	0.0332128	0.264055	1.65905	5.64876	HCN4;JUN;XBP1;CLIC4;PID1;IGFBP5;IRS1;ROCK2;RORA;ADCY1;RORB;SYT13;ADCY6;GLRA2;SESN2;NRIP1;RPS3;SLIT2
Positive Regulation Of Cell Cycle (GO:0045787)	5/65	0.0332967	0.264055	2.95925	10.0682	RPS15A;CITED2;EIF4EBP1;ASNS;PKD1
Positive Regulation Of Microtubule Polymerization Or Depolymerization (GO:0031112)	3/26	0.0337936	0.266477	4.62377	15.6629	NUMA1;RPS3;MET
RNA Metabolic Process (GO:0016070)	7/111	0.0339211	0.266477	2.39351	8.09895	AGO3;AGO4;NOVA1;MPHOSPH10;HNRNPH3;NUDT3;RBM5
Negative Regulation Of Transmembrane Receptor Protein Serine/Threonine Kinase Signaling Pathway (GO:0090101)	7/111	0.0339211	0.266477	2.39351	8.09895	LRP1;RBBP4;CRIM1;PMEPA1;LDLRAD4;SINHCAF;SORL1
Negative Regulation Of Cell Population Proliferation (GO:0008285)	17/379	0.0343871	0.269214	1.67856	5.65687	COL18A1;NPM1;IGFBP5;CELF1;SOX11;MTSS1;KAT2B;MN1;NELL1;SFRP2;RBBP4;SST;POLR2D;VHL;ATF5;TRIB1;RBM5
Regulation Of Endothelial Cell Migration (GO:0010594)	6/88	0.0346109	0.269214	2.60018	8.74593	NELL1;ROCK2;PTPRM;SLIT2;SASH1;VEGFA
Regulation Of Stem Cell Differentiation (GO:2000736)	4/45	0.0348844	0.269214	3.46154	11.6159	RBBP4;ESRRB;HOXB4;OCIAD1
Regulation Of Leukocyte Cell-Cell Adhesion (GO:1903037)	2/11	0.0353437	0.269214	7.86885	26.3027	FUT9;ASS1
Digestive System Development (GO:0055123)	2/11	0.0353437	0.269214	7.86885	26.3027	CLMP;PKD1
Tetrahydrofolate Metabolic Process (GO:0046653)	2/11	0.0353437	0.269214	7.86885	26.3027	MTHFD2;SHMT2
Ganglion Development (GO:0061548)	2/11	0.0353437	0.269214	7.86885	26.3027	NELL1;SEMA3A
Negative Regulation Of Platelet-Derived Growth Factor Receptor Signaling Pathway (GO:0010642)	2/11	0.0353437	0.269214	7.86885	26.3027	LRP1;PTPN12
Negative Regulation Of Vascular Permeability (GO:0043116)	2/11	0.0353437	0.269214	7.86885	26.3027	SLIT2;VEGFA
Positive Regulation Of Cytoplasmic Transport (GO:1903651)	2/11	0.0353437	0.269214	7.86885	26.3027	MSN;SORL1
Positive Regulation Of DNA-templated Transcription (GO:0045893)	45/1243	0.0371674	0.277089	1.35485	4.46061	CEBPB;PID1;KDM1A;CITED2;UBP1;ZC3H8;RORA;RORB;PKD1;NSD3;NHLH2;RBBP4;NFIL3;NRIP1;HOXA1;VHL;SF3B1;HMGN1;SS18;JUN;XBP1;NPM1;ESRRB;WDR75;SOX11;MSL1;VEGFA;KAT2B;SFRP2;NFIA;DDIT3;MORF4L2;ID2;HOXB4;WAC;HOXB2;LHX4;ATF5;HOXB7;MET;SSBP3;ATF3;RHOQ;ATF4;CREB5
Positive Regulation Of Apoptotic Process (GO:0043065)	13/270	0.0371779	0.277089	1.80446	5.94037	HRK;JUN;RPS6;HIP1R;SCRIB;GADD45G;HSPD1;SFRP2;DDIT3;RPS3;SLIT2;RBM5;ATF4
Negative Regulation Of Cellular Catabolic Process (GO:0031330)	5/67	0.0372557	0.277089	2.86349	9.42075	KDM4A;TIMP3;VHL;MET;SORL1
Amino Acid Import Across Plasma Membrane (GO:0089718)	3/27	0.0372622	0.277089	4.43089	14.5766	SLC7A5;SLC1A5;SLC7A1
Cellular Response To Epidermal Growth Factor Stimulus (GO:0071364)	3/27	0.0372622	0.277089	4.43089	14.5766	EEF1A1;MARS1;PTPN12
Regulation Of Transcription Regulatory Region DNA Binding (GO:2000677)	3/27	0.0372622	0.277089	4.43089	14.5766	RB1;SOX11;H1-0
In Utero Embryonic Development (GO:0001701)	3/27	0.0372622	0.277089	4.43089	14.5766	ESRRB;PKD1;VEGFA
Regulation Of Androgen Receptor Signaling Pathway (GO:0060765)	3/27	0.0372622	0.277089	4.43089	14.5766	NCOR2;DDX5;KDM1A
Amino Acid Transport (GO:0006865)	4/46	0.0374045	0.277324	3.37895	11.1031	SLC7A5;SLC1A5;SLC7A11;SLC7A1
Positive Regulation Of Smooth Muscle Cell Proliferation (GO:0048661)	4/47	0.0400264	0.291868	3.3002	10.6208	JUN;IGFBP5;ID2;HTR1B
Vascular Endothelial Growth Factor Receptor Signaling Pathway (GO:0048010)	3/28	0.0409055	0.291868	4.25343	13.5961	NELL1;VAV2;VEGFA
Regulation Of Chromosome Separation (GO:1905818)	2/12	0.0416525	0.291868	7.0816	22.5081	NUMA1;TPR
Aspartate Family Amino Acid Metabolic Process (GO:0009066)	2/12	0.0416525	0.291868	7.0816	22.5081	GOT1;ASS1
Axonal Fasciculation (GO:0007413)	2/12	0.0416525	0.291868	7.0816	22.5081	NRCAM;ARHGAP35
cAMP Metabolic Process (GO:0046058)	2/12	0.0416525	0.291868	7.0816	22.5081	ADCY2;ADCY6
Calcium Ion Import (GO:0070509)	2/12	0.0416525	0.291868	7.0816	22.5081	TRPC4;SLC8A1
Regulation Of Transcription From RNA Polymerase II Promoter In Response To Stress (GO:0043618)	2/12	0.0416525	0.291868	7.0816	22.5081	DDIT3;ATF4
Regulation Of Tube Diameter (GO:0035296)	2/12	0.0416525	0.291868	7.0816	22.5081	ROCK2;ADCY6
Regulation Of Vascular Associated Smooth Muscle Cell Migration (GO:1904752)	2/12	0.0416525	0.291868	7.0816	22.5081	DOCK4;IGFBP5
Semaphorin-Plexin Signaling Pathway Involved In Neuron Projection Guidance (GO:1902285)	2/12	0.0416525	0.291868	7.0816	22.5081	SEMA3A;PLXNA1
snRNA Transcription (GO:0009301)	2/12	0.0416525	0.291868	7.0816	22.5081	ZC3H8;RPAP2
Eye Photoreceptor Cell Differentiation (GO:0001754)	2/12	0.0416525	0.291868	7.0816	22.5081	RORB;VEGFA
Folic Acid Metabolic Process (GO:0046655)	2/12	0.0416525	0.291868	7.0816	22.5081	MTHFD2;SHMT2
Vascular Process In Circulatory System (GO:0003018)	2/12	0.0416525	0.291868	7.0816	22.5081	ROCK2;ADCY6
Ionotropic Glutamate Receptor Signaling Pathway (GO:0035235)	2/12	0.0416525	0.291868	7.0816	22.5081	GRIN2A;GRIN2B
Microtubule Anchoring At Microtubule Organizing Center (GO:0072393)	2/12	0.0416525	0.291868	7.0816	22.5081	HOOK3;NINL
Positive Regulation Of Insulin Receptor Signaling Pathway (GO:0046628)	2/12	0.0416525	0.291868	7.0816	22.5081	IRS1;SORL1
pre-miRNA Processing (GO:0031054)	2/12	0.0416525	0.291868	7.0816	22.5081	AGO3;AGO4
Regulation Of Signal Transduction (GO:0009966)	10/193	0.0416954	0.291868	1.946	6.18316	TSPYL2;NELL1;IGFBPL1;IGFBP5;GRK4;GNG4;RGS16;DTX1;RORA;VHL
Cytoplasmic Microtubule Organization (GO:0031122)	4/48	0.0427503	0.298419	3.22503	10.1665	CCDC88A;NUMA1;HOOK2;HOOK3
Regulation Of Establishment Of Planar Polarity (GO:0090175)	3/29	0.0447214	0.305373	4.08963	12.7077	SAPCD2;CELSR3;DACT1
RNA-mediated Gene Silencing (GO:0031047)	3/29	0.0447214	0.305373	4.08963	12.7077	AGO3;CELF1;AGO4
Cardiac Muscle Cell Action Potential (GO:0086001)	3/29	0.0447214	0.305373	4.08963	12.7077	HCN4;KCND3;SLC8A1
Response To Alcohol (GO:0097305)	3/29	0.0447214	0.305373	4.08963	12.7077	GRIN2A;SLIT2;GRIN2B
Establishment Of Mitotic Spindle Orientation (GO:0000132)	3/29	0.0447214	0.305373	4.08963	12.7077	NUMA1;UBXN2B;SAPCD2
Negative Regulation Of DNA Binding (GO:0043392)	3/29	0.0447214	0.305373	4.08963	12.7077	JUN;KDM1A;SOX11
Positive Regulation Of Microtubule Polymerization (GO:0031116)	3/29	0.0447214	0.305373	4.08963	12.7077	NUMA1;RPS3;MET
Positive Regulation Of Neural Precursor Cell Proliferation (GO:2000179)	3/29	0.0447214	0.305373	4.08963	12.7077	KDM1A;NES;VEGFA
Erythrocyte Differentiation (GO:0030218)	4/49	0.0455762	0.308686	3.1532	9.73824	RPS14;ID2;SLC1A5;VEGFA
Negative Regulation Of DNA Metabolic Process (GO:0051053)	4/49	0.0455762	0.308686	3.1532	9.73824	TSPYL2;DFFA;RPS3;H1-0
Positive Regulation Of Nervous System Development (GO:0051962)	4/49	0.0455762	0.308686	3.1532	9.73824	CLSTN2;SYNDIG1;SOX11;EPHB1
Ras Protein Signal Transduction (GO:0007265)	8/144	0.0461337	0.31162	2.09219	6.43602	RB1;NCKAP1;ROCK2;DOK6;RASGRF2;MAPKAPK5;ARHGAP35;PHACTR4
Regulation Of Intrinsic Apoptotic Signaling Pathway In Response To DNA Damage By P53 Class Mediator (GO:1902165)	2/13	0.0483458	0.315403	6.43749	19.5016	KDM1A;RPL26
Regulation Of Transcription Of Nucleolar Large rRNA By RNA Polymerase I (GO:1901836)	2/13	0.0483458	0.315403	6.43749	19.5016	MARS1;NOP53
Clathrin Coat Assembly (GO:0048268)	2/13	0.0483458	0.315403	6.43749	19.5016	HIP1R;NSG1
Eye Photoreceptor Cell Development (GO:0042462)	2/13	0.0483458	0.315403	6.43749	19.5016	RORB;VEGFA
Heparan Sulfate Proteoglycan Metabolic Process (GO:0030201)	2/13	0.0483458	0.315403	6.43749	19.5016	HS3ST1;HS3ST2
Membrane Depolarization During Action Potential (GO:0086010)	2/13	0.0483458	0.315403	6.43749	19.5016	HCN4;SLC8A1
ncRNA Transcription (GO:0098781)	2/13	0.0483458	0.315403	6.43749	19.5016	MARS1;RPAP2
Positive Regulation Of Cellular Response To Insulin Stimulus (GO:1900078)	2/13	0.0483458	0.315403	6.43749	19.5016	IRS1;SORL1
Positive Regulation Of Heterochromatin Formation (GO:0031453)	2/13	0.0483458	0.315403	6.43749	19.5016	TPR;MPHOSPH8
Negative Regulation Of Catabolic Process (GO:0009895)	5/72	0.0483695	0.315403	2.64912	8.02387	RPL5;NELL1;RPL11;FLNA;RPL17
Regulation Of Potassium Ion Transport (GO:0043266)	3/30	0.0487075	0.315403	3.93796	11.9002	DPP10;KIF5B;FHL1
Response To Amino Acid (GO:0043200)	3/30	0.0487075	0.315403	3.93796	11.9002	GLRA2;XBP1;SESN2
Cytoplasmic Translational Initiation (GO:0002183)	3/30	0.0487075	0.315403	3.93796	11.9002	EIF2S3;EIF3J;EIF2S2
Embryonic Skeletal System Morphogenesis (GO:0048704)	3/30	0.0487075	0.315403	3.93796	11.9002	HOXB4;SOX11;HOXD9
Maturation Of SSU-rRNA From Tricistronic rRNA Transcript (SSU-rRNA, 5.8S rRNA, LSU-rRNA) (GO:0000462)	3/30	0.0487075	0.315403	3.93796	11.9002	RPS14;RPS8;RPS21
Negative Regulation Of Axon Extension (GO:0030517)	3/30	0.0487075	0.315403	3.93796	11.9002	SEMA6A;SEMA3A;SEMA3E
Neuron Projection Morphogenesis (GO:0048812)	8/146	0.0493174	0.318529	2.06165	6.2045	NCKAP1;TRIO;BTBD3;NRCAM;SGK1;EPHB1;ARHGAP35;MNX1
Positive Regulation Of Supramolecular Fiber Organization (GO:1902905)	6/96	0.0494588	0.318621	2.36807	7.11989	RB1;NCKAP1;NUMA1;RPS3;MET;MTSS1
Protein Tetramerization (GO:0051262)	5/73	0.0508029	0.326441	2.61002	7.77736	SHMT2;TNPO1;PKD1;GRIN2B;FARSB
SMAD Protein Signal Transduction (GO:0060395)	4/51	0.051533	0.328605	3.01871	8.95208	GDF10;JUN;GDF15;INHBE
Negative Regulation Of Gene Expression, Epigenetic (GO:0045814)	4/51	0.051533	0.328605	3.01871	8.95208	RB1;H1-0;MPHOSPH8;LMNB2
Receptor Internalization (GO:0031623)	4/51	0.051533	0.328605	3.01871	8.95208	GRK3;SNX1;LRP1;GRK4
Cellular Response To Lipid (GO:0071396)	11/228	0.0517806	0.329092	1.80536	5.3452	XBP1;PID1;IRS1;ROCK2;NRIP1;MSN;ADCY2;RORA;ADCY1;RORB;ADCY6
Regulation Of Protein Catabolic Process (GO:0042176)	7/122	0.0520033	0.329092	2.16333	6.39577	EEF1A1;NELL1;MSN;FLNA;PKD1;SORL1;DACT1
Positive Regulation Of Macromolecule Biosynthetic Process (GO:0010557)	7/122	0.0520033	0.329092	2.16333	6.39577	RPS4X;RPL5;XBP1;NPM1;SSB;IRS1;RPL26
Regulation Of Long-Term Synaptic Potentiation (GO:1900271)	3/31	0.0528611	0.331328	3.79712	11.1639	RELN;ADCY1;NSG1
Modulation Of Excitatory Postsynaptic Potential (GO:0098815)	3/31	0.0528611	0.331328	3.79712	11.1639	GRIN2A;RELN;GRIN2B
Organic Cation Transport (GO:0015695)	3/31	0.0528611	0.331328	3.79712	11.1639	SLC44A5;SLC5A7;SLC44A2
Gland Development (GO:0048732)	5/74	0.0533068	0.331328	2.57207	7.5405	XBP1;CITED2;MSN;MET;ARHGAP35
Regulation Of Apoptotic Process (GO:0042981)	27/705	0.053895	0.331328	1.42656	4.16658	HRK;CITED2;HSPD1;RPS3;FLNA;CCNL2;SLIT2;VHL;RBM5;JUN;DFFA;XBP1;NPM1;RPS6;HIP1R;ASNS;SCRIB;RPS3A;GADD45G;VEGFA;SFRP2;MORF4L2;RASA1;ATF5;SGK1;NOP53;ATF4
Adenylate Cyclase-Inhibiting G Protein-Coupled Receptor Signaling Pathway (GO:0007193)	4/52	0.0546631	0.331328	2.95567	8.59084	FLNA;HTR1B;OPRK1;ADCY6
2-Oxoglutarate Metabolic Process (GO:0006103)	2/14	0.0553977	0.331328	5.90073	17.0721	GOT1;GPT2
Regulation Of Extracellular Matrix Disassembly (GO:0010715)	2/14	0.0553977	0.331328	5.90073	17.0721	LRP1;DDR2
L-glutamate Transmembrane Transport (GO:0015813)	2/14	0.0553977	0.331328	5.90073	17.0721	SLC7A11;SLC17A8
Aorta Development (GO:0035904)	2/14	0.0553977	0.331328	5.90073	17.0721	ROBO2;LRP1
Cardiac Cell Development (GO:0055006)	2/14	0.0553977	0.331328	5.90073	17.0721	SLC8A1;VEGFA
Serine Family Amino Acid Metabolic Process (GO:0009069)	2/14	0.0553977	0.331328	5.90073	17.0721	SHMT2;CBS
Smooth Muscle Contraction (GO:0006939)	2/14	0.0553977	0.331328	5.90073	17.0721	ROCK2;SLC8A1
Establishment Of Apical/Basal Cell Polarity (GO:0035089)	2/14	0.0553977	0.331328	5.90073	17.0721	MSN;SCRIB
Vascular Endothelial Growth Factor Signaling Pathway (GO:0038084)	2/14	0.0553977	0.331328	5.90073	17.0721	NELL1;VEGFA
Mammary Gland Epithelium Development (GO:0061180)	2/14	0.0553977	0.331328	5.90073	17.0721	ID2;SCRIB
Membrane Repolarization During Cardiac Muscle Cell Action Potential (GO:0086013)	2/14	0.0553977	0.331328	5.90073	17.0721	KCNJ5;KCND3
miRNA-mediated Gene Silencing By Inhibition Of Translation (GO:0035278)	2/14	0.0553977	0.331328	5.90073	17.0721	AGO3;AGO4
Negative Regulation Of mRNA Splicing, Via Spliceosome (GO:0048025)	2/14	0.0553977	0.331328	5.90073	17.0721	RBM20;SRSF4
Photoreceptor Cell Development (GO:0042461)	2/14	0.0553977	0.331328	5.90073	17.0721	RORB;VEGFA
Polarized Epithelial Cell Differentiation (GO:0030859)	2/14	0.0553977	0.331328	5.90073	17.0721	MSN;SCRIB
Positive Regulation Of Endothelial Cell Chemotaxis (GO:2001028)	2/14	0.0553977	0.331328	5.90073	17.0721	MET;VEGFA
Positive Regulation Of Transcription From RNA Polymerase II Promoter Involved In Cellular Response To Chemical Stimulus (GO:1901522)	2/14	0.0553977	0.331328	5.90073	17.0721	XBP1;VEGFA
Negative Regulation Of Growth (GO:0045926)	7/124	0.0558348	0.332743	2.12613	6.13465	RB1;TSPYL2;SFRP2;GNG4;SESN2;FHL1;SLIT2
Supramolecular Fiber Organization (GO:0097435)	14/316	0.0558997	0.332743	1.6529	4.7673	COL18A1;COLGALT2;TPM4;SH3KBP1;HIP1R;STMN4;HOOK3;ARHGAP12;CCDC88A;HOOK2;FAT1;VHL;HDGFL3;DDR2
Heterochromatin Formation (GO:0031507)	3/32	0.0571793	0.334793	3.666	10.4905	RB1;H1-0;LMNB2
miRNA Processing (GO:0035196)	3/32	0.0571793	0.334793	3.666	10.4905	DDX5;AGO3;AGO4
Muscle Cell Development (GO:0055001)	3/32	0.0571793	0.334793	3.666	10.4905	KDM1A;SLC8A1;VEGFA
Negative Regulation Of G1/S Transition Of Mitotic Cell Cycle (GO:2000134)	3/32	0.0571793	0.334793	3.666	10.4905	RB1;FHL1;DACT1
Negative Regulation Of Osteoblast Differentiation (GO:0045668)	3/32	0.0571793	0.334793	3.666	10.4905	GDF10;CRIM1;RORB
Negative Regulation Of Proteasomal Ubiquitin-Dependent Protein Catabolic Process (GO:0032435)	3/32	0.0571793	0.334793	3.666	10.4905	RPL11;WAC;NOP53
Positive Regulation Of Synapse Assembly (GO:0051965)	3/32	0.0571793	0.334793	3.666	10.4905	CLSTN2;SYNDIG1;EPHB1
Negative Regulation Of Cell Growth (GO:0030308)	7/125	0.0578146	0.337723	2.108	6.0089	RB1;TSPYL2;SFRP2;GNG4;SESN2;FHL1;SLIT2
Regulation Of Angiogenesis (GO:0045765)	10/205	0.0581879	0.339114	1.82511	5.19076	XBP1;SFRP2;SEMA6A;COL4A2;ROCK2;ADM2;PTPRM;SEMA3E;SASH1;VEGFA
Cellular Response To Starvation (GO:0009267)	7/126	0.0598373	0.347917	2.09018	5.88622	NUAK1;XBP1;SESN3;SESN2;ASNS;PLIN2;ATF4
Regulation Of Focal Adhesion Assembly (GO:0051893)	4/54	0.0612246	0.349471	2.83715	7.92474	NELL1;ROCK2;RCC2;VEGFA
Negative Regulation Of Neuron Projection Development (GO:0010977)	4/54	0.0612246	0.349471	2.83715	7.92474	EFNB2;SEMA3A;TNR;ADCY6
Negative Regulation Of Protein Catabolic Process (GO:0042177)	4/54	0.0612246	0.349471	2.83715	7.92474	NELL1;F8A1;TIMP3;FLNA
Negative Regulation Of Protein Modification By Small Protein Conjugation Or Removal (GO:1903321)	4/54	0.0612246	0.349471	2.83715	7.92474	IVNS1ABP;RPL5;RPL11;RPS3
Negative Regulation Of Blood Vessel Morphogenesis (GO:2000181)	5/77	0.0612417	0.349471	2.46451	6.88321	SEMA6A;COL4A2;ROCK2;PTPRM;SEMA3E
Regulation Of Potassium Ion Transmembrane Transport (GO:1901379)	3/33	0.061659	0.349471	3.54361	9.87299	DPP10;FHL1;FLNA
Vasculogenesis (GO:0001570)	3/33	0.061659	0.349471	3.54361	9.87299	NELL1;RASA1;VEGFA
Regulation Of Amyloid-Beta Formation (GO:1902003)	3/33	0.061659	0.349471	3.54361	9.87299	LRRTM3;ROCK2;SORL1
L-glutamate Import (GO:0051938)	2/15	0.0627834	0.349471	5.44655	15.0764	SLC7A11;SLC17A8
Regulation Of Intrinsic Apoptotic Signaling Pathway In Response To DNA Damage (GO:1902229)	2/15	0.0627834	0.349471	5.44655	15.0764	SFRP2;RPS3
Cardiac Myofibril Assembly (GO:0055003)	2/15	0.0627834	0.349471	5.44655	15.0764	FHOD3;ADPRHL1
Regulation Of rRNA Processing (GO:2000232)	2/15	0.0627834	0.349471	5.44655	15.0764	KAT2B;WDR75
Retrograde Axonal Transport (GO:0008090)	2/15	0.0627834	0.349471	5.44655	15.0764	KIF5B;KIF1C
Digestive Tract Morphogenesis (GO:0048546)	2/15	0.0627834	0.349471	5.44655	15.0764	ID2;SOX11
Folic Acid-Containing Compound Metabolic Process (GO:0006760)	2/15	0.0627834	0.349471	5.44655	15.0764	SHMT2;MTHFD2
Negative Regulation Of mRNA Processing (GO:0050686)	2/15	0.0627834	0.349471	5.44655	15.0764	RBM20;SRSF4
Positive Regulation Of DNA Damage Response, Signal Transduction By P53 Class Mediator (GO:0043517)	2/15	0.0627834	0.349471	5.44655	15.0764	DDX5;RPL26
Positive Regulation Of Transcription By RNA Polymerase III (GO:0045945)	2/15	0.0627834	0.349471	5.44655	15.0764	ZC3H8;SF3B1
Regulation Of Activin Receptor Signaling Pathway (GO:0032925)	2/15	0.0627834	0.349471	5.44655	15.0764	ACVR2B;DACT1
Protein Stabilization (GO:0050821)	10/208	0.0628936	0.349471	1.79718	4.97155	RPL5;RPL11;HIP1R;FLNA;PARVA;PFDN2;VHL;RPL17;NOP53;HSPD1
Positive Regulation Of Transcription By RNA Polymerase II (GO:0045944)	34/938	0.0631442	0.350087	1.34911	3.72669	CEBPB;PID1;KDM1A;CITED2;UBP1;RORA;RORB;PKD1;NHLH2;NRIP1;HOXA1;SF3B1;SS18;JUN;XBP1;NPM1;ESRRB;SOX11;MED28;VEGFA;KAT2B;SFRP2;NFIA;DDIT3;HOXB4;HOXB2;LHX4;ATF5;HOXB7;MET;SSBP3;ATF3;RHOQ;ATF4
Response To Peptide Hormone (GO:0043434)	4/55	0.0646544	0.357669	2.78137	7.61735	XBP1;IGFBP5;IRS1;ROCK2
Inorganic Cation Import Across Plasma Membrane (GO:0098659)	6/103	0.0652301	0.360059	2.19639	5.99577	HCN4;KCNJ5;KCNJ9;NALF1;CACNA1E;SLC8A1
Cellular Response To Growth Factor Stimulus (GO:0071363)	8/155	0.0653847	0.360119	1.93453	5.27636	EEF1A1;NELL1;SEMA6A;MARS1;PTPN12;VSTM2A;ACVR2B;VEGFA
Cellular Response To Vascular Endothelial Growth Factor Stimulus (GO:0035924)	3/34	0.0662968	0.362751	3.42913	9.30532	NELL1;SEMA6A;VEGFA
Establishment Of Mitotic Spindle Localization (GO:0040001)	3/34	0.0662968	0.362751	3.42913	9.30532	NUMA1;UBXN2B;SAPCD2
Positive Regulation Of Neuron Death (GO:1901216)	3/34	0.0662968	0.362751	3.42913	9.30532	EFNB2;DDIT3;GRIN2B
Response To Insulin (GO:0032868)	5/79	0.0668833	0.364369	2.39766	6.4852	KAT2B;XBP1;GOT1;IRS1;RHOQ
Positive Regulation Of Cytoskeleton Organization (GO:0051495)	5/79	0.0668833	0.364369	2.39766	6.4852	NCKAP1;NUMA1;PFDN2;NES;MTSS1
Regulation Of Stem Cell Population Maintenance (GO:2000036)	4/56	0.0681827	0.369041	2.72775	7.32554	SS18;RBBP4;ESRRB;SINHCAF
Cellular Response To Peptide (GO:1901653)	4/56	0.0681827	0.369041	2.72775	7.32554	GRIN2A;XBP1;LRP1;RPL17
post-Golgi Vesicle-Mediated Transport (GO:0006892)	4/56	0.0681827	0.369041	2.72775	7.32554	SORCS1;GOPC;SCAMP1;SORL1
Transmembrane Receptor Protein Serine/Threonine Kinase Signaling Pathway (GO:0007178)	7/130	0.0683588	0.369197	2.02179	5.42443	GDF10;DDX5;JUN;GDF15;USP9Y;ACVR2B;INHBE
Negative Regulation Of Cellular Process (GO:0048523)	21/537	0.0691269	0.369605	1.45383	3.88435	RB1;TSPYL2;SS18;COL18A1;NPM1;CELF1;FHL1;KAT2B;SFRP2;RBBP4;SST;GNG4;RASA1;SESN2;PLXNA1;SINHCAF;CCN2;SLIT2;VHL;ATF5;RBM5
Regulation Of Protein Localization To Plasma Membrane (GO:1903076)	5/80	0.069809	0.369605	2.36557	6.29712	DPP10;PID1;LRP1;KIF5B;RHOQ
Regulation Of Cell Cycle (GO:0051726)	13/298	0.070125	0.369605	1.62481	4.31789	RB1;TSPYL2;JUN;CITED2;PKD1;GADD45G;KAT2B;RPS15A;MORF4L2;CCNL2;NOP53;MAP2K6;PHACTR4
Regulation Of Establishment Of Endothelial Barrier (GO:1903140)	2/16	0.0704794	0.369605	5.05725	13.414	ROCK2;VEGFA
Regulation Of Osteoblast Proliferation (GO:0033688)	2/16	0.0704794	0.369605	5.05725	13.414	MN1;NELL1
Regulation Of Protein Kinase C Signaling (GO:0090036)	2/16	0.0704794	0.369605	5.05725	13.414	SEZ6L;VEGFA
Regulation Of Secretion (GO:0051046)	2/16	0.0704794	0.369605	5.05725	13.414	OPRK1;SGK1
Cellular Response To Fatty Acid (GO:0071398)	2/16	0.0704794	0.369605	5.05725	13.414	PID1;IRS1
Cellular Response To Gamma Radiation (GO:0071480)	2/16	0.0704794	0.369605	5.05725	13.414	KDM1A;RPL26
Dicarboxylic Acid Catabolic Process (GO:0043649)	2/16	0.0704794	0.369605	5.05725	13.414	GOT1;QPRT
Membrane Depolarization During Cardiac Muscle Cell Action Potential (GO:0086012)	2/16	0.0704794	0.369605	5.05725	13.414	HCN4;SLC8A1
Nuclear Migration (GO:0007097)	2/16	0.0704794	0.369605	5.05725	13.414	HOOK3;LMNB2
Positive Regulation Of Stem Cell Proliferation (GO:2000648)	2/16	0.0704794	0.369605	5.05725	13.414	KDM1A;SOX11
Positive Regulation Of Multicellular Organismal Process (GO:0051240)	16/387	0.0708779	0.369605	1.53789	4.07048	SS18;CEBPB;XBP1;NUMA1;LRP1;KDM1A;ESRRB;EBF2;SOX11;AGPAT1;SORL1;GADD45G;VEGFA;NELL1;RBBP4;SINHCAF
Establishment Of Spindle Orientation (GO:0051294)	3/35	0.0710893	0.369605	3.3218	8.78222	NUMA1;UBXN2B;SAPCD2
Negative Regulation Of Cell Cycle G1/S Phase Transition (GO:1902807)	3/35	0.0710893	0.369605	3.3218	8.78222	RB1;FHL1;DACT1
Neutral Amino Acid Transport (GO:0015804)	3/35	0.0710893	0.369605	3.3218	8.78222	SLC7A5;SLC1A5;SLC7A11
Regulation Of Axon Extension (GO:0030516)	3/35	0.0710893	0.369605	3.3218	8.78222	GOLGA4;SEMA3A;NRCAM
Endosome To Lysosome Transport (GO:0008333)	4/57	0.0718084	0.371802	2.67614	7.0483	HOOK2;RAB12;HOOK3;CACNG5
Myeloid Cell Differentiation (GO:0030099)	4/57	0.0718084	0.371802	2.67614	7.0483	RPS14;CEBPB;MAF;SLC1A5
Regulation Of G1/S Transition Of Mitotic Cell Cycle (GO:2000045)	6/106	0.0727935	0.375406	2.13017	5.58131	RB1;ID2;FHL1;DPF3;PKD1;DACT1
Spindle Assembly (GO:0051225)	5/81	0.0728043	0.375406	2.33432	6.11588	NUMA1;STARD9;RPS3;FLNA;GOLGA8A
Regulation Of GTPase Activity (GO:0043087)	10/214	0.0730242	0.375767	1.74378	4.5634	VAV3;PREX1;LRCH1;RCC2;RASGRF2;RGS16;PLXNA1;PKP4;VAV2;ARHGAP12
mRNA Transport (GO:0051028)	4/58	0.0755306	0.387075	2.62645	6.78468	SMG1;KIF5C;TPR;THOC3
Regulation Of Bone Mineralization (GO:0030500)	4/58	0.0755306	0.387075	2.62645	6.78468	NELL1;ACVR2B;SLC8A1;DDR2
Regulation Of Glucose Import (GO:0046324)	3/36	0.0760327	0.388593	3.22097	8.29912	PID1;IRS1;RHOQ
Positive Regulation Of Cell Population Proliferation (GO:0008284)	19/483	0.0773044	0.388593	1.46128	3.74089	SS18;XBP1;NPM1;PID1;KDM1A;IRS1;RPS6;SOX11;VEGFA;EFNB2;RPS4X;RPS15A;SFRP2;SAPCD2;ID2;SINHCAF;RPL17;NES;DDR2
Positive Regulation Of Programmed Cell Death (GO:0043068)	11/245	0.0775783	0.388593	1.67272	4.27626	HRK;JUN;SFRP2;RPS6;HIP1R;SCRIB;SLIT2;RBM5;ATF4;GADD45G;HSPD1
Regulation Of Cellular Respiration (GO:0043457)	2/17	0.0784628	0.388593	4.71985	12.0126	SHMT2;NOP53
Regulation Of Establishment Of Cell Polarity (GO:2000114)	2/17	0.0784628	0.388593	4.71985	12.0126	PLEKHG3;ROCK2
Androgen Receptor Signaling Pathway (GO:0030521)	2/17	0.0784628	0.388593	4.71985	12.0126	DDX5;PMEPA1
Cellular Response To Alkaloid (GO:0071312)	2/17	0.0784628	0.388593	4.71985	12.0126	HTR1B;SLC8A1
Cellular Response To Unfolded Protein (GO:0034620)	2/17	0.0784628	0.388593	4.71985	12.0126	HSPB8;HSPD1
Ribosomal Small Subunit Assembly (GO:0000028)	2/17	0.0784628	0.388593	4.71985	12.0126	RPS14;RPS27
Megakaryocyte Differentiation (GO:0030219)	2/17	0.0784628	0.388593	4.71985	12.0126	MAF;FLNA
Negative Regulation Of Rho Protein Signal Transduction (GO:0035024)	2/17	0.0784628	0.388593	4.71985	12.0126	MET;ARHGAP35
Neural Tube Development (GO:0021915)	2/17	0.0784628	0.388593	4.71985	12.0126	PKD1;DACT1
Positive Regulation By Host Of Viral Process (GO:0044794)	2/17	0.0784628	0.388593	4.71985	12.0126	EEF1A1;YTHDC2
Positive Regulation Of Amyloid-Beta Formation (GO:1902004)	2/17	0.0784628	0.388593	4.71985	12.0126	LRRTM3;ROCK2
Receptor Recycling (GO:0001881)	2/17	0.0784628	0.388593	4.71985	12.0126	NSG1;SORL1
Regulation Of DNA Methylation-Dependent Heterochromatin Formation (GO:0090308)	2/17	0.0784628	0.388593	4.71985	12.0126	KDM1A;MPHOSPH8
Regulation Of Aerobic Respiration (GO:1903715)	2/17	0.0784628	0.388593	4.71985	12.0126	SHMT2;NOP53
Regulation Of Cell Population Proliferation (GO:0042127)	28/766	0.0791671	0.391307	1.35737	3.44254	BEX4;COL18A1;IRS1;CELF1;EFNB2;RPS4X;NUAK1;RPS15A;RBBP4;VHL;RPL17;RBM5;SS18;JUN;XBP1;NPM1;RPS6;VEGFA;KAT2B;CCDC88A;SFRP2;AGO3;SAPCD2;SST;ID2;SINHCAF;ATF5;SGK1
Chordate Embryonic Development (GO:0043009)	4/59	0.0793482	0.39143	2.57856	6.53384	POLR2D;PKD1;DACT1;VEGFA
Regulation Of Ossification (GO:0030278)	3/37	0.0811231	0.395515	3.12607	7.85203	NELL1;SOX11;DDR2
Regulation Of p38MAPK Cascade (GO:1900744)	3/37	0.0811231	0.395515	3.12607	7.85203	SASH1;GADD45G;VEGFA
Calcium Ion Import Across Plasma Membrane (GO:0098703)	3/37	0.0811231	0.395515	3.12607	7.85203	CACNA1E;NALF1;SLC8A1
Regulation Of Vascular Associated Smooth Muscle Cell Proliferation (GO:1904705)	3/37	0.0811231	0.395515	3.12607	7.85203	JUN;IGFBP5;HTR1B
Synaptic Vesicle Cycle (GO:0099504)	3/37	0.0811231	0.395515	3.12607	7.85203	SYNDIG1;SLC17A8;CPLX2
Positive Regulation Of Signaling (GO:0023056)	3/37	0.0811231	0.395515	3.12607	7.85203	CLSTN2;SCRIB;SOX11
Negative Regulation Of Nucleic Acid-Templated Transcription (GO:1903507)	18/456	0.0817614	0.397852	1.4658	3.6703	RB1;KDM4A;JUN;NKX6-2;TSHZ3;KDM1A;CITED2;ZC3H8;RORB;NCOR2;SFRP2;RBBP4;NFIL3;DDIT3;ID2;ATF5;MPHOSPH8;HMX1
Adenylate Cyclase-Modulating G Protein-Coupled Receptor Signaling Pathway (GO:0007188)	8/163	0.0821035	0.398743	1.83392	4.58439	CALCB;CNR1;ADM2;HTR1B;OPRK1;ADCY2;ADCY1;ADCY6
protein-DNA Complex Organization (GO:0071824)	4/60	0.0832599	0.403577	2.53238	6.29497	SETD7;CBX1;RPL17;HMGN1
Positive Regulation Of Bone Mineralization (GO:0030501)	3/38	0.0863568	0.407694	3.0366	7.43745	NELL1;ACVR2B;SLC8A1
Positive Regulation Of Production Of Molecular Mediator Of Immune Response (GO:0002702)	3/38	0.0863568	0.407694	3.0366	7.43745	SLC7A5;XBP1;POLR2D
Regulation Of Transforming Growth Factor Beta Receptor Signaling Pathway (GO:0017015)	6/111	0.0864654	0.407694	2.0282	4.96507	RBBP4;CITED2;PMEPA1;SOX11;LDLRAD4;SINHCAF
Regulation Of Establishment Or Maintenance Of Cell Polarity (GO:0032878)	2/18	0.0867122	0.407694	4.42464	10.8189	PLEKHG3;ROCK2
Regulation Of Protein Neddylation (GO:2000434)	2/18	0.0867122	0.407694	4.42464	10.8189	RPL5;RPL11
Excitatory Postsynaptic Potential (GO:0060079)	2/18	0.0867122	0.407694	4.42464	10.8189	GRIN2A;GRIN2B
Ureteric Bud Development (GO:0001657)	2/18	0.0867122	0.407694	4.42464	10.8189	ROBO2;SLIT2
Positive Regulation Of CREB Transcription Factor Activity (GO:0032793)	2/18	0.0867122	0.407694	4.42464	10.8189	RELN;VEGFA
Positive Regulation Of Chromosome Segregation (GO:0051984)	2/18	0.0867122	0.407694	4.42464	10.8189	NUMA1;RCC2
Positive Regulation Of Extracellular Matrix Organization (GO:1903055)	2/18	0.0867122	0.407694	4.42464	10.8189	RB1;DDR2
Positive Regulation Of Focal Adhesion Assembly (GO:0051894)	2/18	0.0867122	0.407694	4.42464	10.8189	NELL1;VEGFA
Positive Regulation Of Interleukin-4 Production (GO:0032753)	2/18	0.0867122	0.407694	4.42464	10.8189	SLC7A5;CEBPB
Positive Regulation Of Neuroblast Proliferation (GO:0002052)	2/18	0.0867122	0.407694	4.42464	10.8189	KDM1A;VEGFA
Positive Regulation Of Response To Endoplasmic Reticulum Stress (GO:1905898)	2/18	0.0867122	0.407694	4.42464	10.8189	XBP1;DDIT3
Pulmonary Valve Morphogenesis (GO:0003184)	2/18	0.0867122	0.407694	4.42464	10.8189	ROBO2;SLIT2
Regulation Of Cell Cycle G2/M Phase Transition (GO:1902749)	2/18	0.0867122	0.407694	4.42464	10.8189	NPM1;ATF5
Negative Regulation Of Angiogenesis (GO:0016525)	5/86	0.0888105	0.415999	2.18966	5.30172	SEMA6A;COL4A2;ROCK2;PTPRM;SEMA3E
Negative Regulation Of Binding (GO:0051100)	5/86	0.0888105	0.415999	2.18966	5.30172	JUN;KDM1A;SORL1;NES;DACT1
Carboxylic Acid Transmembrane Transport (GO:1905039)	3/39	0.0917296	0.428071	2.9521	7.0523	SLC7A5;ABCC5;SLC7A11
Positive Regulation Of Intracellular Transport (GO:0032388)	3/39	0.0917296	0.428071	2.9521	7.0523	NUMA1;TPR;SORL1
Positive Regulation Of Cellular Component Organization (GO:0051130)	6/113	0.0923031	0.429947	1.99009	4.74174	RB1;HRK;RELN;LRP1;RPS3;VEGFA
Positive Regulation Of Protein Metabolic Process (GO:0051247)	9/196	0.0933489	0.43301	1.71042	4.05611	RPS4X;RPL5;NPM1;SSB;ROCK2;MSN;RPL26;SORL1;DACT1
Regulation Of Centriole Replication (GO:0046599)	2/19	0.0952069	0.43301	4.16415	9.79284	KAT2B;NPM1
N-glycan Processing (GO:0006491)	2/19	0.0952069	0.43301	4.16415	9.79284	ST8SIA2;ST8SIA4
Regulation Of Integrin-Mediated Signaling Pathway (GO:2001044)	2/19	0.0952069	0.43301	4.16415	9.79284	FLNA;PHACTR4
Regulation Of Vascular Endothelial Growth Factor Signaling Pathway (GO:1900746)	2/19	0.0952069	0.43301	4.16415	9.79284	SEMA6A;VEGFA
Response To Fatty Acid (GO:0070542)	2/19	0.0952069	0.43301	4.16415	9.79284	PID1;IRS1
Cyclic Nucleotide Biosynthetic Process (GO:0009190)	2/19	0.0952069	0.43301	4.16415	9.79284	ADCY2;ADCY6
Embryonic Digestive Tract Development (GO:0048566)	2/19	0.0952069	0.43301	4.16415	9.79284	ID2;SOX11
Negative Regulation Of RNA Splicing (GO:0033119)	2/19	0.0952069	0.43301	4.16415	9.79284	RBM20;SRSF4
Negative Regulation Of Axon Extension Involved In Axon Guidance (GO:0048843)	2/19	0.0952069	0.43301	4.16415	9.79284	SEMA6A;SEMA3E
Phosphatidylcholine Biosynthetic Process (GO:0006656)	2/19	0.0952069	0.43301	4.16415	9.79284	SLC44A5;SLC44A2
Regulation Of B Cell Differentiation (GO:0045577)	2/19	0.0952069	0.43301	4.16415	9.79284	XBP1;ID2
Regulation Of Behavior (GO:0050795)	2/19	0.0952069	0.43301	4.16415	9.79284	RELN;HOXA1
Positive Regulation Of Cell Adhesion (GO:0045785)	5/88	0.0956845	0.433608	2.13668	5.01414	EPB41L4B;SFRP2;CITED2;TNPO1;VEGFA
Positive Regulation Of Plasma Membrane Bounded Cell Projection Assembly (GO:0120034)	5/88	0.0956845	0.433608	2.13668	5.01414	NCKAP1;CCDC88A;NELL1;ARHGAP35;RHOQ
Regulation Of Microtubule Polymerization (GO:0031113)	3/40	0.0972373	0.438267	2.87216	6.69387	NUMA1;RPS3;MET
Negative Regulation Of Mitotic Cell Cycle Phase Transition (GO:1901991)	3/40	0.0972373	0.438267	2.87216	6.69387	RB1;FHL1;DACT1
Protein Deacetylation (GO:0006476)	3/40	0.0972373	0.438267	2.87216	6.69387	RBBP4;MORF4L2;FLNA
Cellular Response To Peptide Hormone Stimulus (GO:0071375)	5/89	0.0992202	0.446402	2.11113	4.87759	KAT2B;XBP1;GOT1;IRS1;RHOQ
Positive Regulation Of Macroautophagy (GO:0016239)	4/64	0.0998224	0.448306	2.36307	5.44537	SESN3;HSPB8;SESN2;WAC
Regulation Of Heart Rate By Cardiac Conduction (GO:0086091)	3/41	0.102876	0.454856	2.79644	6.35975	HCN4;KCNJ5;KCND3
Fc-gamma Receptor Signaling Pathway Involved In Phagocytosis (GO:0038096)	2/20	0.103927	0.454856	3.9326	8.90368	VAV3;VAV2
Regulation Of Membrane Depolarization (GO:0003254)	2/20	0.103927	0.454856	3.9326	8.90368	HCN4;FHL1
Sensory Perception Of Pain (GO:0019233)	2/20	0.103927	0.454856	3.9326	8.90368	OPRK1;NIPSNAP1
Endothelial Cell Development (GO:0001885)	2/20	0.103927	0.454856	3.9326	8.90368	MSN;MET
Xenobiotic Transport (GO:0042908)	2/20	0.103927	0.454856	3.9326	8.90368	SLC7A5;ABCC5
Maturation Of LSU-rRNA (GO:0000470)	2/20	0.103927	0.454856	3.9326	8.90368	RPL7L1;MAK16
Myoblast Differentiation (GO:0045445)	2/20	0.103927	0.454856	3.9326	8.90368	RB1;DDX5
Negative Regulation Of Protein Localization To Plasma Membrane (GO:1903077)	2/20	0.103927	0.454856	3.9326	8.90368	PID1;RHOQ
Negative Regulation Of Stem Cell Population Maintenance (GO:1902455)	2/20	0.103927	0.454856	3.9326	8.90368	RBBP4;SINHCAF
Positive Regulation Of Lipid Storage (GO:0010884)	2/20	0.103927	0.454856	3.9326	8.90368	PLIN2;VSTM2A
protein-DNA Complex Disassembly (GO:0032986)	2/20	0.103927	0.454856	3.9326	8.90368	SSRP1;RPL17
Pulmonary Valve Development (GO:0003177)	2/20	0.103927	0.454856	3.9326	8.90368	ROBO2;SLIT2
Cellular Response To Light Stimulus (GO:0071482)	4/65	0.104185	0.454856	2.32421	5.25641	NPM1;KDM1A;RPL26;ATF4
Regulation Of Translational Initiation (GO:0006446)	4/65	0.104185	0.454856	2.32421	5.25641	NPM1;TPR;EIF4EBP1;EIF4EBP2
Regulation Of Cell-Matrix Adhesion (GO:0001952)	4/65	0.104185	0.454856	2.32421	5.25641	ROCK2;RASA1;SEMA3E;AJAP1
Amino Acid Transmembrane Transport (GO:0003333)	3/42	0.10864	0.466986	2.72459	6.04781	SLC7A5;SLC7A11;SLC7A1
Regulation Of Neurotransmitter Receptor Activity (GO:0099601)	3/42	0.10864	0.466986	2.72459	6.04781	RELN;NPTX2;CACNG5
Cellular Response To Amino Acid Starvation (GO:0034198)	3/42	0.10864	0.466986	2.72459	6.04781	SESN3;SESN2;ATF4
Regulation Of Ubiquitin-Dependent Protein Catabolic Process (GO:2000058)	3/42	0.10864	0.466986	2.72459	6.04781	RPL5;RPL11;RPL17
Collagen Fibril Organization (GO:0030199)	3/42	0.10864	0.466986	2.72459	6.04781	COL18A1;COLGALT2;DDR2
Translational Elongation (GO:0006414)	3/42	0.10864	0.466986	2.72459	6.04781	EEF1B2;EEF1A1;GTPBP2
Monoatomic Cation Transport (GO:0006812)	3/42	0.10864	0.466986	2.72459	6.04781	HCN4;GRIN2A;GRIN2B
Positive Regulation Of Neuron Differentiation (GO:0045666)	3/42	0.10864	0.466986	2.72459	6.04781	PCP4;NRCAM;SOX11
Potassium Ion Import Across Plasma Membrane (GO:1990573)	3/42	0.10864	0.466986	2.72459	6.04781	HCN4;KCNJ5;KCNJ9
Positive Regulation Of Cellular Biosynthetic Process (GO:0031328)	8/174	0.108845	0.467066	1.71142	3.79563	RPS4X;RPL5;KAT2B;NPM1;SSB;IRS1;RPL26;ASS1
Positive Regulation Of Neuron Projection Development (GO:0010976)	5/92	0.110213	0.467896	2.03802	4.49452	RELN;FUT9;ZNF804A;ARHGAP35;DDR2
Regulation Of Protein Kinase Activity (GO:0045859)	6/119	0.11105	0.467896	1.88384	4.14025	RB1;TSPYL2;RELN;TRIB1;TRIB2;DDR2
Regulation Of Protein-Containing Complex Assembly (GO:0043254)	6/119	0.11105	0.467896	1.88384	4.14025	RB1;HRK;RPS3;SORL1;NOP53;VEGFA
Negative Regulation Of Protein Metabolic Process (GO:0051248)	7/147	0.112234	0.467896	1.77472	3.88163	NELL1;IGFBP5;RPS3;RPL13A;FLNA;PFDN2;IGF2BP3
Regulation Of Dendritic Spine Development (GO:0060998)	2/21	0.112854	0.467896	3.72543	8.12763	SRGAP2C;FOXO6
Regulation Of Lipopolysaccharide-Mediated Signaling Pathway (GO:0031664)	2/21	0.112854	0.467896	3.72543	8.12763	TRIB1;SASH1
Aminoglycan Biosynthetic Process (GO:0006023)	2/21	0.112854	0.467896	3.72543	8.12763	HS3ST1;HS3ST2
Sodium Ion Import Across Plasma Membrane (GO:0098719)	2/21	0.112854	0.467896	3.72543	8.12763	HCN4;SLC8A1
Modulation By Host Of Viral Genome Replication (GO:0044827)	2/21	0.112854	0.467896	3.72543	8.12763	EEF1A1;YTHDC2
Negative Regulation Of GTPase Activity (GO:0034260)	2/21	0.112854	0.467896	3.72543	8.12763	LRCH1;RCC2
Positive Regulation Of Amyloid Precursor Protein Catabolic Process (GO:1902993)	2/21	0.112854	0.467896	3.72543	8.12763	LRRTM3;ROCK2
Positive Regulation Of Dendritic Spine Development (GO:0060999)	2/21	0.112854	0.467896	3.72543	8.12763	RELN;FOXO6
Positive Regulation Of Transcription Regulatory Region DNA Binding (GO:2000679)	2/21	0.112854	0.467896	3.72543	8.12763	RB1;H1-0
Negative Regulation Of Amide Metabolic Process (GO:0034249)	5/93	0.114004	0.467896	2.01476	4.37509	IGFBP5;RPS3;RPL13A;IGF2BP3;SORL1
Positive Regulation Of Cellular Component Biogenesis (GO:0044089)	5/93	0.114004	0.467896	2.01476	4.37509	HRK;TPR;RPS3;MTSS1;VEGFA
Regulation Of Filopodium Assembly (GO:0051489)	3/43	0.114527	0.467896	2.65634	5.75614	SRGAP2C;NELL1;RHOQ
Ephrin Receptor Signaling Pathway (GO:0048013)	3/43	0.114527	0.467896	2.65634	5.75614	EFNB2;RASA1;EPHB1
mRNA Catabolic Process (GO:0006402)	3/43	0.114527	0.467896	2.65634	5.75614	DDX5;AGO3;AGO4
Neurotransmitter Secretion (GO:0007269)	3/43	0.114527	0.467896	2.65634	5.75614	DOC2B;CPLX2;SYN3
Negative Regulation Of DNA-binding Transcription Factor Activity (GO:0043433)	7/149	0.118191	0.467896	1.74955	3.73607	RB1;KDM1A;DDIT3;ID2;FLNA;TRIB1;PKD1
Regulation Of Insulin Receptor Signaling Pathway (GO:0046626)	3/44	0.120532	0.467896	2.59142	5.48303	PID1;IRS1;SORL1
Response To Unfolded Protein (GO:0006986)	3/44	0.120532	0.467896	2.59142	5.48303	HSPB8;DDIT3;HSPD1
Nucleus Organization (GO:0006997)	3/44	0.120532	0.467896	2.59142	5.48303	NUMA1;TPR;LMNB2
Positive Regulation Of Chemotaxis (GO:0050921)	3/44	0.120532	0.467896	2.59142	5.48303	NELL1;MET;VEGFA
Regulation Of DNA-templated Transcription Elongation (GO:0032784)	3/44	0.120532	0.467896	2.59142	5.48303	ZNF326;HTATSF1;HMGN1
Receptor-Mediated Endocytosis (GO:0006898)	6/122	0.121098	0.467896	1.83483	3.87361	GRK3;SNX1;LRP1;GRK4;HIP1R;SORL1
Neuron Development (GO:0048666)	7/150	0.121231	0.467896	1.73722	3.66564	RB1;ROBO2;XBP1;PBX3;PTPRM;STMN4;HDGFL3
Positive Regulation Of Epithelial Cell Migration (GO:0010634)	5/95	0.121769	0.467896	1.96978	4.14762	EPB41L4B;NELL1;ROCK2;SASH1;VEGFA
Fc Receptor Mediated Stimulatory Signaling Pathway (GO:0002431)	2/22	0.12197	0.467896	3.53898	7.44595	VAV3;VAV2
Fc-epsilon Receptor Signaling Pathway (GO:0038095)	2/22	0.12197	0.467896	3.53898	7.44595	VAV3;VAV2
Regulation Of Intracellular Steroid Hormone Receptor Signaling Pathway (GO:0033143)	2/22	0.12197	0.467896	3.53898	7.44595	DDX5;KDM1A
Regulation Of Mononuclear Cell Migration (GO:0071675)	2/22	0.12197	0.467896	3.53898	7.44595	MSN;SLIT2
Response To Gamma Radiation (GO:0010332)	2/22	0.12197	0.467896	3.53898	7.44595	KDM1A;RPL26
Vesicle Transport Along Microtubule (GO:0047496)	2/22	0.12197	0.467896	3.53898	7.44595	KIF5B;KIF1C
Mammary Gland Development (GO:0030879)	2/22	0.12197	0.467896	3.53898	7.44595	ARHGAP35;VEGFA
Natural Killer Cell Mediated Immunity (GO:0002228)	2/22	0.12197	0.467896	3.53898	7.44595	KIF5B;ULBP1
Negative Regulation Of G Protein-Coupled Receptor Signaling Pathway (GO:0045744)	2/22	0.12197	0.467896	3.53898	7.44595	GRK3;MET
Negative Regulation Of Cell Development (GO:0010721)	2/22	0.12197	0.467896	3.53898	7.44595	HOOK3;SORL1
Oligosaccharide Biosynthetic Process (GO:0009312)	2/22	0.12197	0.467896	3.53898	7.44595	FUT9;ST6GALNAC5
Placenta Development (GO:0001890)	2/22	0.12197	0.467896	3.53898	7.44595	ESRRB;PKD1
Positive Regulation Of Cilium Assembly (GO:0045724)	2/22	0.12197	0.467896	3.53898	7.44595	CCDC88A;ARHGAP35
Positive Regulation Of Protein Autophosphorylation (GO:0031954)	2/22	0.12197	0.467896	3.53898	7.44595	TNKS1BP1;VEGFA
Protein Peptidyl-Prolyl Isomerization (GO:0000413)	2/22	0.12197	0.467896	3.53898	7.44595	PPWD1;NKTR
Regulation Of Monoatomic Ion Transmembrane Transporter Activity (GO:0032412)	4/69	0.122473	0.467896	2.18073	4.57924	HCN4;RELN;FHL1;CACNG5
Regulation Of Cellular Metabolic Process (GO:0031323)	3/45	0.12665	0.467896	2.52959	5.22697	NCOR2;NUAK1;PID1
Regulation Of Protein Modification Process (GO:0031399)	3/45	0.12665	0.467896	2.52959	5.22697	CCDC88A;SESN2;NOP53
Negative Regulation Of Epithelial Cell Proliferation (GO:0050680)	4/70	0.127247	0.467896	2.14758	4.42752	SFRP2;KLF9;PTPRM;MTSS1
Positive Regulation Of Protein Polymerization (GO:0032273)	4/70	0.127247	0.467896	2.14758	4.42752	NCKAP1;NUMA1;RPS3;MET
Regulation Of G Protein-Coupled Receptor Signaling Pathway (GO:0008277)	4/70	0.127247	0.467896	2.14758	4.42752	ROCK2;GNG4;GRK4;RGS16
Regulation Of Actin Filament Polymerization (GO:0030833)	4/70	0.127247	0.467896	2.14758	4.42752	NCKAP1;RASA1;HIP1R;SLIT2
DNA Replication-Dependent Chromatin Assembly (GO:0006335)	1/5	0.130378	0.467896	8.83864	18.0071	RBBP4
His-Purkinje System Development (GO:0003164)	1/5	0.130378	0.467896	8.83864	18.0071	ID2
L-aspartate Import Across Plasma Membrane (GO:0140009)	1/5	0.130378	0.467896	8.83864	18.0071	SLC1A5
L-aspartate Transmembrane Transport (GO:0070778)	1/5	0.130378	0.467896	8.83864	18.0071	SLC1A5
Regulation Of Fat Cell Proliferation (GO:0070344)	1/5	0.130378	0.467896	8.83864	18.0071	PID1
L-ornithine Transmembrane Transport (GO:1903352)	1/5	0.130378	0.467896	8.83864	18.0071	SLC7A1
PERK-mediated Unfolded Protein Response (GO:0036499)	1/5	0.130378	0.467896	8.83864	18.0071	DDIT3
RNA Decapping (GO:0110154)	1/5	0.130378	0.467896	8.83864	18.0071	NUDT3
Regulation Of Hepatocyte Proliferation (GO:2000345)	1/5	0.130378	0.467896	8.83864	18.0071	XBP1
Regulation Of Histone Deacetylase Activity (GO:1901725)	1/5	0.130378	0.467896	8.83864	18.0071	VEGFA
Regulation Of Hormone Biosynthetic Process (GO:0046885)	1/5	0.130378	0.467896	8.83864	18.0071	STC2
Regulation Of Lysosome Organization (GO:1905671)	1/5	0.130378	0.467896	8.83864	18.0071	LAPTM4B
Regulation Of mRNA Export From Nucleus (GO:0010793)	1/5	0.130378	0.467896	8.83864	18.0071	TPR
Regulation Of Mast Cell Chemotaxis (GO:0060753)	1/5	0.130378	0.467896	8.83864	18.0071	VEGFA
Aromatic Compound Biosynthetic Process (GO:0019438)	1/5	0.130378	0.467896	8.83864	18.0071	PSAT1
Regulation Of Nitric Oxide Mediated Signal Transduction (GO:0010749)	1/5	0.130378	0.467896	8.83864	18.0071	VEGFA
Basic Amino Acid Transport (GO:0015802)	1/5	0.130378	0.467896	8.83864	18.0071	SLC7A1
Regulation Of Protein Autoubiquitination (GO:1902498)	1/5	0.130378	0.467896	8.83864	18.0071	SASH1
Regulation Of Ribonucleoprotein Complex Localization (GO:2000197)	1/5	0.130378	0.467896	8.83864	18.0071	TPR
Regulation Of System Process (GO:0044057)	1/5	0.130378	0.467896	8.83864	18.0071	ROCK2
Regulation Of Thymocyte Apoptotic Process (GO:0070243)	1/5	0.130378	0.467896	8.83864	18.0071	ZC3H8
Regulation Of Translation In Response To Endoplasmic Reticulum Stress (GO:0036490)	1/5	0.130378	0.467896	8.83864	18.0071	SESN2
Cerebral Cortex Cell Migration (GO:0021795)	1/5	0.130378	0.467896	8.83864	18.0071	RELN
Response To Angiotensin (GO:1990776)	1/5	0.130378	0.467896	8.83864	18.0071	ROCK2
Response To cGMP (GO:0070305)	1/5	0.130378	0.467896	8.83864	18.0071	HCN4
Response To Heparin (GO:0071503)	1/5	0.130378	0.467896	8.83864	18.0071	SLIT2
snoRNA Localization (GO:0048254)	1/5	0.130378	0.467896	8.83864	18.0071	NOP58
Establishment Of Lymphocyte Polarity (GO:0001767)	1/5	0.130378	0.467896	8.83864	18.0071	SCRIB
succinyl-CoA Catabolic Process (GO:1901289)	1/5	0.130378	0.467896	8.83864	18.0071	SUCLA2
Forebrain Neuron Differentiation (GO:0021879)	1/5	0.130378	0.467896	8.83864	18.0071	ZSWIM6
Transmembrane Receptor Protein Tyrosine Phosphatase Signaling Pathway (GO:0007185)	1/5	0.130378	0.467896	8.83864	18.0071	TRIO
Valine Metabolic Process (GO:0006573)	1/5	0.130378	0.467896	8.83864	18.0071	BCAT1
Glycosylceramide Metabolic Process (GO:0006677)	1/5	0.130378	0.467896	8.83864	18.0071	ST6GALNAC3
Vascular Endothelial Growth Factor Receptor-2 Signaling Pathway (GO:0036324)	1/5	0.130378	0.467896	8.83864	18.0071	VEGFA
Venous Blood Vessel Morphogenesis (GO:0048845)	1/5	0.130378	0.467896	8.83864	18.0071	VEGFA
Heme Transport (GO:0015886)	1/5	0.130378	0.467896	8.83864	18.0071	ABCC5
Lipid Droplet Disassembly (GO:1905691)	1/5	0.130378	0.467896	8.83864	18.0071	PLIN2
Metanephric Collecting Duct Development (GO:0072205)	1/5	0.130378	0.467896	8.83864	18.0071	PKD1
Negative Regulation Of T Cell Differentiation In Thymus (GO:0033085)	1/5	0.130378	0.467896	8.83864	18.0071	ZC3H8
Negative Regulation Of Cardiac Muscle Tissue Growth (GO:0055022)	1/5	0.130378	0.467896	8.83864	18.0071	POLR2D
Negative Regulation Of Chemokine-Mediated Signaling Pathway (GO:0070100)	1/5	0.130378	0.467896	8.83864	18.0071	SLIT2
Negative Regulation Of Glial Cell Proliferation (GO:0060253)	1/5	0.130378	0.467896	8.83864	18.0071	SOX11
Negative Regulation Of Insulin-Like Growth Factor Receptor Signaling Pathway (GO:0043569)	1/5	0.130378	0.467896	8.83864	18.0071	IGFBP5
Negative Regulation Of Lamellipodium Organization (GO:1902744)	1/5	0.130378	0.467896	8.83864	18.0071	SLIT2
Negative Regulation Of Monocyte Chemotaxis (GO:0090027)	1/5	0.130378	0.467896	8.83864	18.0071	SLIT2
Negative Regulation Of Protein Kinase Activity By Regulation Of Protein Phosphorylation (GO:0044387)	1/5	0.130378	0.467896	8.83864	18.0071	NPM1
Nephron Tubule Development (GO:0072080)	1/5	0.130378	0.467896	8.83864	18.0071	MTSS1
Neurotransmitter Loading Into Synaptic Vesicle (GO:0098700)	1/5	0.130378	0.467896	8.83864	18.0071	SLC17A8
Notochord Development (GO:0030903)	1/5	0.130378	0.467896	8.83864	18.0071	COL18A1
Nucleotide-Binding Domain, Leucine Rich Repeat Containing Receptor Signaling Pathway (GO:0035872)	1/5	0.130378	0.467896	8.83864	18.0071	MAP2K6
Ornithine Transport (GO:0015822)	1/5	0.130378	0.467896	8.83864	18.0071	SLC7A1
Positive Regulation Of T Cell Mediated Immune Response To Tumor Cell (GO:0002842)	1/5	0.130378	0.467896	8.83864	18.0071	HSPD1
Positive Regulation Of Activin Receptor Signaling Pathway (GO:0032927)	1/5	0.130378	0.467896	8.83864	18.0071	ACVR2B
Positive Regulation Of Cardiac Muscle Cell Differentiation (GO:2000727)	1/5	0.130378	0.467896	8.83864	18.0071	EFNB2
Positive Regulation Of Extrinsic Apoptotic Signaling Pathway Via Death Domain Receptors (GO:1902043)	1/5	0.130378	0.467896	8.83864	18.0071	TIMP3
Positive Regulation Of Intrinsic Apoptotic Signaling Pathway By P53 Class Mediator (GO:1902255)	1/5	0.130378	0.467896	8.83864	18.0071	RPL26
Positive Regulation Of Peroxisome Proliferator Activated Receptor Signaling Pathway (GO:0035360)	1/5	0.130378	0.467896	8.83864	18.0071	CITED2
Positive Regulation Of Protein Catabolic Process In The Vacuole (GO:1904352)	1/5	0.130378	0.467896	8.83864	18.0071	LRP1
Positive Regulation Of Receptor Binding (GO:1900122)	1/5	0.130378	0.467896	8.83864	18.0071	NELL1
Positive Regulation Of Vesicle Fusion (GO:0031340)	1/5	0.130378	0.467896	8.83864	18.0071	DOC2B
Purine Nucleobase Biosynthetic Process (GO:0009113)	1/5	0.130378	0.467896	8.83864	18.0071	SHMT2
Regulation Of DNA Damage Response, Signal Transduction By P53 Class Mediator Resulting In Transcription Of P21 Class Mediator (GO:1902162)	1/5	0.130378	0.467896	8.83864	18.0071	RPL26
Regulation Of Apoptotic DNA Fragmentation (GO:1902510)	1/5	0.130378	0.467896	8.83864	18.0071	DFFA
Regulation Of Centrosome Cycle (GO:0046605)	2/23	0.131257	0.467896	3.37028	6.84369	NPM1;CCNL2
Regulation Of Cholesterol Transport (GO:0032374)	2/23	0.131257	0.467896	3.37028	6.84369	ABCA2;LRP1
U2-type Prespliceosome Assembly (GO:1903241)	2/23	0.131257	0.467896	3.37028	6.84369	HTATSF1;SF3B1
Heparan Sulfate Proteoglycan Biosynthetic Process (GO:0015012)	2/23	0.131257	0.467896	3.37028	6.84369	HS3ST1;HS3ST2
Negative Regulation Of Actin Filament Polymerization (GO:0030837)	2/23	0.131257	0.467896	3.37028	6.84369	HIP1R;SLIT2
Positive Regulation Of Cell-Substrate Junction Organization (GO:0150117)	2/23	0.131257	0.467896	3.37028	6.84369	NELL1;VEGFA
Regulation Of Hydrolase Activity (GO:0051336)	4/71	0.132097	0.468887	2.11542	4.28208	VAV3;PLXNA1;VAV2;ARHGAP12
Negative Regulation Of Protein Binding (GO:0032091)	4/71	0.132097	0.468887	2.11542	4.28208	KDM1A;SORL1;NES;DACT1
Negative Regulation Of Supramolecular Fiber Organization (GO:1902904)	4/71	0.132097	0.468887	2.11542	4.28208	HIP1R;PFDN2;SLIT2;HDGFL3
Regulation Of Epidermal Growth Factor Receptor Signaling Pathway (GO:0042058)	3/46	0.132876	0.469657	2.47063	4.98658	CCDC88A;HIP1R;PTPN12
Cardiac Conduction (GO:0061337)	3/46	0.132876	0.469657	2.47063	4.98658	HCN4;KCNJ5;KCND3
Intracellular Protein Transmembrane Transport (GO:0065002)	3/46	0.132876	0.469657	2.47063	4.98658	HSPD1;PEX26;SEC63
Positive Regulation Of Cold-Induced Thermogenesis (GO:0120162)	5/98	0.133865	0.472486	1.90594	3.83271	CEBPB;KDM1A;EBF2;GADD45G;VEGFA
Cellular Response To Hypoxia (GO:0071456)	4/72	0.137022	0.478118	2.0842	4.14259	RORA;VHL;NOP53;VEGFA
Transforming Growth Factor Beta Receptor Signaling Pathway (GO:0007179)	4/72	0.137022	0.478118	2.0842	4.14259	GDF10;JUN;GDF15;USP9Y
Cellular Response To Insulin Stimulus (GO:0032869)	5/99	0.138012	0.478118	1.88557	3.73421	KAT2B;XBP1;GOT1;IRS1;RHOQ
Positive Regulation Of Nucleic Acid-Templated Transcription (GO:1903508)	20/557	0.138633	0.478118	1.32647	2.62101	JUN;CEBPB;NPM1;CITED2;ESRRB;RORA;RORB;MSL1;NSD3;KAT2B;RBBP4;NFIL3;DDIT3;MORF4L2;ID2;WAC;VHL;ATF5;ATF4;CREB5
Regulation Of Endoplasmic Reticulum Stress-Induced Intrinsic Apoptotic Signaling Pathway (GO:1902235)	2/24	0.1407	0.478118	3.21692	6.30879	XBP1;DDIT3
Fc-gamma Receptor Signaling Pathway (GO:0038094)	2/24	0.1407	0.478118	3.21692	6.30879	VAV3;VAV2
Regulation Of Neuroblast Proliferation (GO:1902692)	2/24	0.1407	0.478118	3.21692	6.30879	KDM1A;VEGFA
Early Endosome To Late Endosome Transport (GO:0045022)	2/24	0.1407	0.478118	3.21692	6.30879	HOOK2;HOOK3
Natural Killer Cell Mediated Cytotoxicity (GO:0042267)	2/24	0.1407	0.478118	3.21692	6.30879	KIF5B;ULBP1
Positive Regulation Of ERBB Signaling Pathway (GO:1901186)	2/24	0.1407	0.478118	3.21692	6.30879	CCDC88A;HIP1R
Positive Regulation Of Cell Cycle G2/M Phase Transition (GO:1902751)	2/24	0.1407	0.478118	3.21692	6.30879	NPM1;RCC2
Positive Regulation Of Vascular Endothelial Growth Factor Production (GO:0010575)	2/24	0.1407	0.478118	3.21692	6.30879	RORA;ATF4
Regulation Of AMPA Receptor Activity (GO:2000311)	2/24	0.1407	0.478118	3.21692	6.30879	RELN;CACNG5
Cellular Response To Decreased Oxygen Levels (GO:0036294)	4/73	0.14202	0.478118	2.05389	4.00876	RORA;VHL;NOP53;VEGFA
Regulation Of Cell Cycle G1/S Phase Transition (GO:1902806)	4/74	0.147089	0.478118	2.02445	3.88028	MN1;ID2;DPF3;PKD1
Regulation Of Keratinocyte Proliferation (GO:0010837)	2/25	0.150282	0.478118	3.0769	5.83146	EPB41L4B;KLF9
Carbohydrate Biosynthetic Process (GO:0016051)	2/25	0.150282	0.478118	3.0769	5.83146	FUT9;ST6GALNAC5
Cellular Response To Hexose Stimulus (GO:0071331)	2/25	0.150282	0.478118	3.0769	5.83146	XBP1;TRA2B
Chemical Synaptic Transmission, Postsynaptic (GO:0099565)	2/25	0.150282	0.478118	3.0769	5.83146	GRIN2A;GRIN2B
Vesicle-Mediated Transport Between Endosomal Compartments (GO:0098927)	2/25	0.150282	0.478118	3.0769	5.83146	HOOK2;HOOK3
Wound Healing, Spreading Of Cells (GO:0044319)	2/25	0.150282	0.478118	3.0769	5.83146	FLNA;ARHGAP35
Metanephros Development (GO:0001656)	2/25	0.150282	0.478118	3.0769	5.83146	ROBO2;PKD1
Negative Regulation Of TORC1 Signaling (GO:1904262)	2/25	0.150282	0.478118	3.0769	5.83146	SESN3;SESN2
Negative Regulation Of Intrinsic Apoptotic Signaling Pathway In Response To DNA Damage (GO:1902230)	2/25	0.150282	0.478118	3.0769	5.83146	SFRP2;KDM1A
Negative Regulation Of Protein Localization To Membrane (GO:1905476)	2/25	0.150282	0.478118	3.0769	5.83146	PID1;RHOQ
Positive Regulation Of Glucose Import (GO:0046326)	2/25	0.150282	0.478118	3.0769	5.83146	IRS1;RHOQ
Purine Ribonucleotide Catabolic Process (GO:0009154)	2/25	0.150282	0.478118	3.0769	5.83146	SUCLA2;NUDT3
Neurogenesis (GO:0022008)	3/49	0.152163	0.478118	2.30915	4.34768	BTBD3;CHAC1;EPHB1
Positive Regulation Of Pathway-Restricted SMAD Protein Phosphorylation (GO:0010862)	3/49	0.152163	0.478118	2.30915	4.34768	GDF10;GDF15;INHBE
Regulation Of Collagen Fibril Organization (GO:1904026)	1/6	0.154342	0.478118	7.07055	13.2119	RB1
IRE1-mediated Unfolded Protein Response (GO:0036498)	1/6	0.154342	0.478118	7.07055	13.2119	XBP1
SA Node Cell Action Potential (GO:0086015)	1/6	0.154342	0.478118	7.07055	13.2119	HCN4
Adenylate Cyclase-Inhibiting Serotonin Receptor Signaling Pathway (GO:0007198)	1/6	0.154342	0.478118	7.07055	13.2119	HTR1B
Adherens Junction Maintenance (GO:0034334)	1/6	0.154342	0.478118	7.07055	13.2119	MTSS1
Aldehyde Biosynthetic Process (GO:0046184)	1/6	0.154342	0.478118	7.07055	13.2119	DDR2
Regulation Of Metallopeptidase Activity (GO:1905048)	1/6	0.154342	0.478118	7.07055	13.2119	LRP1
Auditory Receptor Cell Morphogenesis (GO:0002093)	1/6	0.154342	0.478118	7.07055	13.2119	WHRN
Auditory Receptor Cell Stereocilium Organization (GO:0060088)	1/6	0.154342	0.478118	7.07055	13.2119	WHRN
Regulation Of Respiratory System Process (GO:0044065)	1/6	0.154342	0.478118	7.07055	13.2119	TSHZ3
Regulation Of Saliva Secretion (GO:0046877)	1/6	0.154342	0.478118	7.07055	13.2119	OPRK1
Regulation Of Skeletal Muscle Satellite Cell Proliferation (GO:0014842)	1/6	0.154342	0.478118	7.07055	13.2119	EPHB1
Cellular Response To Caffeine (GO:0071313)	1/6	0.154342	0.478118	7.07055	13.2119	SLC8A1
Cellular Response To Hepatocyte Growth Factor Stimulus (GO:0035729)	1/6	0.154342	0.478118	7.07055	13.2119	NELL1
Regulation Of Transforming Growth Factor Beta1 Production (GO:0032908)	1/6	0.154342	0.478118	7.07055	13.2119	LAPTM4B
Regulation Of Vitamin D Receptor Signaling Pathway (GO:0070562)	1/6	0.154342	0.478118	7.07055	13.2119	MN1
Citrulline Metabolic Process (GO:0000052)	1/6	0.154342	0.478118	7.07055	13.2119	ASS1
Response To Alkaloid (GO:0043279)	1/6	0.154342	0.478118	7.07055	13.2119	HTR1B
Response To Caffeine (GO:0031000)	1/6	0.154342	0.478118	7.07055	13.2119	SLC8A1
Response To Hepatocyte Growth Factor (GO:0035728)	1/6	0.154342	0.478118	7.07055	13.2119	NELL1
Detection Of Stimulus Involved In Sensory Perception Of Pain (GO:0062149)	1/6	0.154342	0.478118	7.07055	13.2119	EPHB1
Retinal Rod Cell Differentiation (GO:0060221)	1/6	0.154342	0.478118	7.07055	13.2119	RORB
Ribosomal Large Subunit Export From Nucleus (GO:0000055)	1/6	0.154342	0.478118	7.07055	13.2119	NPM1
Ribosomal Small Subunit Export From Nucleus (GO:0000056)	1/6	0.154342	0.478118	7.07055	13.2119	NPM1
Smooth Muscle Cell Migration (GO:0014909)	1/6	0.154342	0.478118	7.07055	13.2119	PARVA
Enteric Nervous System Development (GO:0048484)	1/6	0.154342	0.478118	7.07055	13.2119	PHACTR4
Epithelial Cell Differentiation Involved In Kidney Development (GO:0035850)	1/6	0.154342	0.478118	7.07055	13.2119	MTSS1
Substrate-Dependent Cell Migration, Cell Extension (GO:0006930)	1/6	0.154342	0.478118	7.07055	13.2119	NELL1
Sulfur Amino Acid Catabolic Process (GO:0000098)	1/6	0.154342	0.478118	7.07055	13.2119	CBS
tRNA 3'-End Processing (GO:0042780)	1/6	0.154342	0.478118	7.07055	13.2119	SSB
Gland Morphogenesis (GO:0022612)	1/6	0.154342	0.478118	7.07055	13.2119	MSN
Vascular Associated Smooth Muscle Cell Development (GO:0097084)	1/6	0.154342	0.478118	7.07055	13.2119	VEGFA
Vascular Associated Smooth Muscle Contraction (GO:0014829)	1/6	0.154342	0.478118	7.07055	13.2119	SLC8A1
Vascular Wound Healing (GO:0061042)	1/6	0.154342	0.478118	7.07055	13.2119	VEGFA
Heart Trabecula Formation (GO:0060347)	1/6	0.154342	0.478118	7.07055	13.2119	POLR2D
Hepatocyte Growth Factor Receptor Signaling Pathway (GO:0048012)	1/6	0.154342	0.478118	7.07055	13.2119	NELL1
Inner Ear Receptor Cell Differentiation (GO:0060113)	1/6	0.154342	0.478118	7.07055	13.2119	WHRN
Intracellular Triglyceride Homeostasis (GO:0035356)	1/6	0.154342	0.478118	7.07055	13.2119	XBP1
Locomotor Rhythm (GO:0045475)	1/6	0.154342	0.478118	7.07055	13.2119	ID2
Metanephric Nephron Tubule Development (GO:0072234)	1/6	0.154342	0.478118	7.07055	13.2119	PKD1
Negative Regulation Of Centriole Replication (GO:0046600)	1/6	0.154342	0.478118	7.07055	13.2119	KAT2B
Negative Regulation Of Dendritic Spine Development (GO:0061000)	1/6	0.154342	0.478118	7.07055	13.2119	SRGAP2C
Negative Regulation Of Establishment Of Protein Localization To Mitochondrion (GO:1903748)	1/6	0.154342	0.478118	7.07055	13.2119	SIAH3
Negative Regulation Of Membrane Protein Ectodomain Proteolysis (GO:0051045)	1/6	0.154342	0.478118	7.07055	13.2119	TIMP3
Negative Regulation Of Retinoic Acid Receptor Signaling Pathway (GO:0048387)	1/6	0.154342	0.478118	7.07055	13.2119	CYP26B1
Neurotransmitter Receptor Transport, Endosome To Postsynaptic Membrane (GO:0098887)	1/6	0.154342	0.478118	7.07055	13.2119	SCRIB
Neurotransmitter Receptor Transport, Postsynaptic Endosome To Lysosome (GO:0098943)	1/6	0.154342	0.478118	7.07055	13.2119	CACNG5
Neurotrophin TRK Receptor Signaling Pathway (GO:0048011)	1/6	0.154342	0.478118	7.07055	13.2119	DDIT4
Noradrenergic Neuron Differentiation (GO:0003357)	1/6	0.154342	0.478118	7.07055	13.2119	SOX11
Nucleobase Biosynthetic Process (GO:0046112)	1/6	0.154342	0.478118	7.07055	13.2119	SHMT2
Nucleotide Catabolic Process (GO:0009166)	1/6	0.154342	0.478118	7.07055	13.2119	NUDT3
Peptidyl-Arginine Modification (GO:0018195)	1/6	0.154342	0.478118	7.07055	13.2119	PRMT8
Placenta Blood Vessel Development (GO:0060674)	1/6	0.154342	0.478118	7.07055	13.2119	PKD1
Positive Regulation Of Amyloid-Beta Clearance (GO:1900223)	1/6	0.154342	0.478118	7.07055	13.2119	LRP1
Positive Regulation Of Aspartic-Type Endopeptidase Activity Involved In Amyloid Precursor Protein Catabolic Process (GO:1902961)	1/6	0.154342	0.478118	7.07055	13.2119	ROCK2
Positive Regulation Of Deacetylase Activity (GO:0090045)	1/6	0.154342	0.478118	7.07055	13.2119	VEGFA
Positive Regulation Of Endoplasmic Reticulum Stress-Induced Intrinsic Apoptotic Signaling Pathway (GO:1902237)	1/6	0.154342	0.478118	7.07055	13.2119	DDIT3
Positive Regulation Of Immune Response To Tumor Cell (GO:0002839)	1/6	0.154342	0.478118	7.07055	13.2119	HSPD1
Positive Regulation Of Lipopolysaccharide-Mediated Signaling Pathway (GO:0031666)	1/6	0.154342	0.478118	7.07055	13.2119	SASH1
Positive Regulation Of Spindle Assembly (GO:1905832)	1/6	0.154342	0.478118	7.07055	13.2119	NUMA1
Positive Regulation Of Synaptic Plasticity (GO:0031915)	1/6	0.154342	0.478118	7.07055	13.2119	CPLX2
Positive Regulation Of Trophoblast Cell Migration (GO:1901165)	1/6	0.154342	0.478118	7.07055	13.2119	VEGFA
Regulation Of SA Node Cell Action Potential (GO:0098907)	1/6	0.154342	0.478118	7.07055	13.2119	HCN4
Regulation Of T Cell Mediated Immune Response To Tumor Cell (GO:0002840)	1/6	0.154342	0.478118	7.07055	13.2119	HSPD1
Regulation Of Anion Channel Activity (GO:0010359)	1/6	0.154342	0.478118	7.07055	13.2119	GOPC
Regulation Of Atrial Cardiac Muscle Cell Membrane Repolarization (GO:0060372)	1/6	0.154342	0.478118	7.07055	13.2119	FLNA
Regulation Of Blood-Brain Barrier Permeability (GO:1905603)	1/6	0.154342	0.478118	7.07055	13.2119	VEGFA
Circulatory System Development (GO:0072359)	6/132	0.157628	0.478118	1.68834	3.11923	KAT2B;CITED2;ID2;POLR2D;DZIP1;PKD1
Blood Circulation (GO:0008015)	3/50	0.158779	0.478118	2.2599	4.15876	HCN4;ROCK2;ADCY6
Regulation Of TORC1 Signaling (GO:1903432)	3/50	0.158779	0.478118	2.2599	4.15876	SESN3;SESN2;WAC
Positive Regulation Of Vasculature Development (GO:1904018)	5/104	0.159568	0.478118	1.78988	3.28494	XBP1;SFRP2;ADM2;SASH1;VEGFA
Fc Receptor Signaling Pathway (GO:0038093)	2/26	0.15999	0.478118	2.94854	5.40363	VAV3;VAV2
Regulation Of Keratinocyte Differentiation (GO:0045616)	2/26	0.15999	0.478118	2.94854	5.40363	NUMA1;ROCK2
Calcium-Ion Regulated Exocytosis (GO:0017156)	2/26	0.15999	0.478118	2.94854	5.40363	DOC2B;SYT13
Camera-Type Eye Development (GO:0043010)	2/26	0.15999	0.478118	2.94854	5.40363	NES;VEGFA
Regulation Of Transcription By RNA Polymerase III (GO:0006359)	2/26	0.15999	0.478118	2.94854	5.40363	ZC3H8;SF3B1
Regulation Of Vascular Endothelial Growth Factor Production (GO:0010574)	2/26	0.15999	0.478118	2.94854	5.40363	RORA;ATF4
Cellular Response To Xenobiotic Stimulus (GO:0071466)	2/26	0.15999	0.478118	2.94854	5.40363	HTR1B;VAV2
Response To Glucocorticoid (GO:0051384)	2/26	0.15999	0.478118	2.94854	5.40363	GOT1;SLIT2
miRNA-mediated Gene Silencing (GO:0035195)	2/26	0.15999	0.478118	2.94854	5.40363	AGO3;AGO4
Mitotic G1 DNA Damage Checkpoint Signaling (GO:0031571)	2/26	0.15999	0.478118	2.94854	5.40363	WAC;RPL26
Negative Regulation Of Insulin Receptor Signaling Pathway (GO:0046627)	2/26	0.15999	0.478118	2.94854	5.40363	PID1;IRS1
Negative Regulation Of Protein Polymerization (GO:0032272)	2/26	0.15999	0.478118	2.94854	5.40363	HIP1R;SLIT2
Protein Export From Nucleus (GO:0006611)	2/26	0.15999	0.478118	2.94854	5.40363	TPR;PKD1
Regulation Of Actin Filament Bundle Assembly (GO:0032231)	2/26	0.15999	0.478118	2.94854	5.40363	ROCK2;MTSS1
Regulation Of Macromolecule Metabolic Process (GO:0060255)	7/162	0.160704	0.478118	1.60173	2.92827	NELL1;ROCK2;RASA1;UNCX;IGF2BP3;VHL;SLC8A1
Transcription By RNA Polymerase II (GO:0006366)	8/192	0.161548	0.478118	1.54256	2.81201	DRAP1;XBP1;MAF;POLR2D;DTX1;ZC3H8;RTF1;ATF4
Actomyosin Structure Organization (GO:0031032)	4/77	0.162704	0.478118	1.94095	3.52441	FHOD3;EPB41L4B;EPB41;ROCK2
Negative Regulation Of Transforming Growth Factor Beta Receptor Signaling Pathway (GO:0030512)	4/77	0.162704	0.478118	1.94095	3.52441	RBBP4;PMEPA1;LDLRAD4;SINHCAF
Intrinsic Apoptotic Signaling Pathway (GO:0097193)	5/105	0.164035	0.478118	1.77189	3.20299	DDX5;CEBPB;DDIT3;CHAC1;ATF4
Lysosomal Transport (GO:0007041)	5/105	0.164035	0.478118	1.77189	3.20299	HOOK2;LRP1;RAB12;HOOK3;SORL1
Positive Regulation Of Stress-Activated MAPK Cascade (GO:0032874)	5/105	0.164035	0.478118	1.77189	3.20299	SEMA3A;CCN2;SASH1;GADD45G;VEGFA
Vesicle-Mediated Transport (GO:0016192)	15/411	0.165276	0.478118	1.34646	2.42382	SPAG9;CCZ1B;HIP1R;WASH6P;SCRIB;NSG1;DOC2B;HOOK3;GOLGA4;HOOK2;RAB12;OCIAD1;KIF1C;AP4S1;RHOQ
Regulation Of Substrate Adhesion-Dependent Cell Spreading (GO:1900024)	3/51	0.165482	0.478118	2.21271	3.98042	NELL1;RCC2;FLNA
Sensory Perception (GO:0007600)	3/51	0.165482	0.478118	2.21271	3.98042	WHRN;OPRK1;NIPSNAP1
Positive Regulation Of Protein Localization To Plasma Membrane (GO:1903078)	3/51	0.165482	0.478118	2.21271	3.98042	DPP10;LRP1;KIF5B
Regulation Of Chromatin Organization (GO:1902275)	2/27	0.169808	0.478118	2.83046	5.01864	SSRP1;MSL1
Regulation Of Immunoglobulin Production (GO:0002637)	2/27	0.169808	0.478118	2.83046	5.01864	XBP1;POLR2D
Cardiac Muscle Cell Differentiation (GO:0055007)	2/27	0.169808	0.478118	2.83046	5.01864	SLC8A1;VEGFA
Respiratory Tube Development (GO:0030323)	2/27	0.169808	0.478118	2.83046	5.01864	POLR2D;VEGFA
Microtubule Polymerization Or Depolymerization (GO:0031109)	2/27	0.169808	0.478118	2.83046	5.01864	STMN4;HDGFL3
Myeloid Cell Development (GO:0061515)	2/27	0.169808	0.478118	2.83046	5.01864	CEBPB;FLNA
Negative Regulation Of Cellular Response To Insulin Stimulus (GO:1900077)	2/27	0.169808	0.478118	2.83046	5.01864	PID1;IRS1
Negative Regulation Of Neurogenesis (GO:0050768)	2/27	0.169808	0.478118	2.83046	5.01864	HOOK3;SORL1
Peptidyl-Lysine Methylation (GO:0018022)	2/27	0.169808	0.478118	2.83046	5.01864	SETD7;FAM86B1
Peptidyl-Proline Modification (GO:0018208)	2/27	0.169808	0.478118	2.83046	5.01864	PPWD1;NKTR
Positive Regulation Of TORC1 Signaling (GO:1904263)	2/27	0.169808	0.478118	2.83046	5.01864	SESN2;WAC
Positive Regulation Of Filopodium Assembly (GO:0051491)	2/27	0.169808	0.478118	2.83046	5.01864	NELL1;RHOQ
Positive Regulation Of Mitotic Cell Cycle (GO:0045931)	2/27	0.169808	0.478118	2.83046	5.01864	EIF4EBP1;ASNS
Regulation Of Actin Polymerization Or Depolymerization (GO:0008064)	2/27	0.169808	0.478118	2.83046	5.01864	RASA1;ARHGAP35
Rho Protein Signal Transduction (GO:0007266)	3/52	0.172267	0.478118	2.16744	3.81189	ROCK2;ARHGAP35;PHACTR4
Regulation Of Protein Localization To Nucleus (GO:1900180)	3/52	0.172267	0.478118	2.16744	3.81189	SESN2;TPR;CTNNA1
Cellular Response To Ionizing Radiation (GO:0071479)	3/52	0.172267	0.478118	2.16744	3.81189	KDM1A;TNKS1BP1;RPL26
Negative Regulation Of Response To Stimulus (GO:0048585)	3/52	0.172267	0.478118	2.16744	3.81189	RPS3;SLIT2;VHL
Neurotransmitter Transport (GO:0006836)	3/52	0.172267	0.478118	2.16744	3.81189	SLC5A7;SLC17A8;SYN3
Positive Regulation Of B Cell Activation (GO:0050871)	3/52	0.172267	0.478118	2.16744	3.81189	VAV3;XBP1;SH3KBP1
Cellular Response To UV (GO:0034644)	4/79	0.173433	0.478118	1.88899	3.30945	NPM1;KDM1A;RPL26;ATF4
Positive Regulation Of Cytokine Production (GO:0001819)	12/320	0.174992	0.478118	1.38359	2.41161	SLC7A5;XBP1;CEBPB;ROCK2;DDIT3;RPS3;SCRIB;RORA;AGPAT1;SORL1;ATF4;HSPD1
Peptidyl-Serine Modification (GO:0018209)	7/166	0.175016	0.478118	1.56111	2.72083	SMG1;ROCK2;GALNT2;AKT3;MAPKAPK5;SGK1;PKD1
Potassium Ion Transmembrane Transport (GO:0071805)	6/137	0.177502	0.478118	1.62348	2.80662	HCN4;KCNJ5;SLC24A3;KCND3;KCNJ9;KCNQ3
Regulation Of Chaperone-Mediated Autophagy (GO:1904714)	1/7	0.177647	0.478118	5.89182	10.1808	EEF1A1
Regulation Of Chemokine-Mediated Signaling Pathway (GO:0070099)	1/7	0.177647	0.478118	5.89182	10.1808	SLIT2
ER Overload Response (GO:0006983)	1/7	0.177647	0.478118	5.89182	10.1808	DDIT3
Regulation Of Extent Of Cell Growth (GO:0061387)	1/7	0.177647	0.478118	5.89182	10.1808	NRCAM
Amine Transport (GO:0015837)	1/7	0.177647	0.478118	5.89182	10.1808	SLC44A2
Regulation Of Myeloid Leukocyte Differentiation (GO:0002761)	1/7	0.177647	0.478118	5.89182	10.1808	CEBPB
Aromatic Amino Acid Transport (GO:0015801)	1/7	0.177647	0.478118	5.89182	10.1808	SLC7A5
Aspartate Family Amino Acid Biosynthetic Process (GO:0009067)	1/7	0.177647	0.478118	5.89182	10.1808	GOT1
Blood Coagulation, Intrinsic Pathway (GO:0007597)	1/7	0.177647	0.478118	5.89182	10.1808	FLNA
Regulation Of Phospholipase A2 Activity (GO:0032429)	1/7	0.177647	0.478118	5.89182	10.1808	LRP1
Regulation Of Positive Chemotaxis (GO:0050926)	1/7	0.177647	0.478118	5.89182	10.1808	VEGFA
Regulation Of Protein Localization To Cilium (GO:1903564)	1/7	0.177647	0.478118	5.89182	10.1808	CCDC88A
Cellular Response To Interferon-Alpha (GO:0035457)	1/7	0.177647	0.478118	5.89182	10.1808	TPR
Regulation Of Vascular Wound Healing (GO:0061043)	1/7	0.177647	0.478118	5.89182	10.1808	XBP1
Collecting Duct Development (GO:0072044)	1/7	0.177647	0.478118	5.89182	10.1808	PKD1
Cyclic Nucleotide Transport (GO:0070729)	1/7	0.177647	0.478118	5.89182	10.1808	ABCC5
Sinoatrial Node Development (GO:0003163)	1/7	0.177647	0.478118	5.89182	10.1808	HCN4
Endonucleolytic Cleavage In ITS1 To Separate SSU-rRNA From 5.8S rRNA And LSU-rRNA From Tricistronic rRNA Transcript (SSU-rRNA, 5.8S rRNA, LSU-rRNA) (GO:0000447)	1/7	0.177647	0.478118	5.89182	10.1808	RPS21
snRNA Transcription By RNA Polymerase III (GO:0042796)	1/7	0.177647	0.478118	5.89182	10.1808	ZC3H8
Sodium-Dependent Phosphate Transport (GO:0044341)	1/7	0.177647	0.478118	5.89182	10.1808	SLC17A8
Spleen Development (GO:0048536)	1/7	0.177647	0.478118	5.89182	10.1808	CITED2
Stress-Induced Premature Senescence (GO:0090400)	1/7	0.177647	0.478118	5.89182	10.1808	MAPKAPK5
Ethanol Oxidation (GO:0006069)	1/7	0.177647	0.478118	5.89182	10.1808	ADH1C
Thyroid Hormone Transport (GO:0070327)	1/7	0.177647	0.478118	5.89182	10.1808	SLC7A5
Translocation Of Molecules Into Host (GO:0044417)	1/7	0.177647	0.478118	5.89182	10.1808	THOC3
Glycine Metabolic Process (GO:0006544)	1/7	0.177647	0.478118	5.89182	10.1808	SHMT2
Ventricular Cardiac Muscle Cell Membrane Repolarization (GO:0099625)	1/7	0.177647	0.478118	5.89182	10.1808	KCNJ5
Viral mRNA Export From Host Cell Nucleus (GO:0046784)	1/7	0.177647	0.478118	5.89182	10.1808	THOC3
Immunological Synapse Formation (GO:0001771)	1/7	0.177647	0.478118	5.89182	10.1808	MSN
Lens Fiber Cell Development (GO:0070307)	1/7	0.177647	0.478118	5.89182	10.1808	ATF4
Mammary Gland Epithelial Cell Differentiation (GO:0060644)	1/7	0.177647	0.478118	5.89182	10.1808	ID2
Natural Killer Cell Differentiation (GO:0001779)	1/7	0.177647	0.478118	5.89182	10.1808	NFIL3
Negative Regulation Of SMAD Protein Signal Transduction (GO:0060392)	1/7	0.177647	0.478118	5.89182	10.1808	LRP1
Negative Regulation Of Cell Cycle G2/M Phase Transition (GO:1902750)	1/7	0.177647	0.478118	5.89182	10.1808	FHL1
Negative Regulation Of Glucose Import (GO:0046325)	1/7	0.177647	0.478118	5.89182	10.1808	PID1
Negative Regulation Of Keratinocyte Proliferation (GO:0010839)	1/7	0.177647	0.478118	5.89182	10.1808	KLF9
Negative Regulation Of Muscle Cell Differentiation (GO:0051148)	1/7	0.177647	0.478118	5.89182	10.1808	ID2
Negative Regulation Of Nitric Oxide Biosynthetic Process (GO:0045019)	1/7	0.177647	0.478118	5.89182	10.1808	ROCK2
Negative Regulation Of Nitric Oxide Metabolic Process (GO:1904406)	1/7	0.177647	0.478118	5.89182	10.1808	ROCK2
Neuroepithelial Cell Differentiation (GO:0060563)	1/7	0.177647	0.478118	5.89182	10.1808	SOX11
Neuron Fate Specification (GO:0048665)	1/7	0.177647	0.478118	5.89182	10.1808	MNX1
Neurotransmitter Receptor Diffusion Trapping (GO:0099628)	1/7	0.177647	0.478118	5.89182	10.1808	CACNG5
Neurotransmitter Receptor Transport, Endosome To Plasma Membrane (GO:0099639)	1/7	0.177647	0.478118	5.89182	10.1808	SCRIB
Nonribosomal Peptide Biosynthetic Process (GO:0019184)	1/7	0.177647	0.478118	5.89182	10.1808	CHAC1
Peptidyl-Tyrosine Dephosphorylation Involved In Inactivation Of Protein Kinase Activity (GO:1990264)	1/7	0.177647	0.478118	5.89182	10.1808	PTPRB
Positive Regulation By Host Of Viral Genome Replication (GO:0044829)	1/7	0.177647	0.478118	5.89182	10.1808	YTHDC2
Positive Regulation Of Arp2/3 Complex-Mediated Actin Nucleation (GO:2000601)	1/7	0.177647	0.478118	5.89182	10.1808	NCKAP1
Positive Regulation Of Adipose Tissue Development (GO:1904179)	1/7	0.177647	0.478118	5.89182	10.1808	SORL1
Positive Regulation Of Aspartic-Type Peptidase Activity (GO:1905247)	1/7	0.177647	0.478118	5.89182	10.1808	ROCK2
Positive Regulation Of Astrocyte Differentiation (GO:0048711)	1/7	0.177647	0.478118	5.89182	10.1808	ID2
Positive Regulation Of Attachment Of Mitotic Spindle Microtubules To Kinetochore (GO:1902425)	1/7	0.177647	0.478118	5.89182	10.1808	KAT2B
Positive Regulation Of Cell Migration By Vascular Endothelial Growth Factor Signaling Pathway (GO:0038089)	1/7	0.177647	0.478118	5.89182	10.1808	VEGFA
Positive Regulation Of Endocytic Recycling (GO:2001137)	1/7	0.177647	0.478118	5.89182	10.1808	SORL1
Positive Regulation Of Extracellular Matrix Disassembly (GO:0090091)	1/7	0.177647	0.478118	5.89182	10.1808	DDR2
Positive Regulation Of Fibroblast Migration (GO:0010763)	1/7	0.177647	0.478118	5.89182	10.1808	DDR2
Positive Regulation Of Vascular Endothelial Growth Factor Signaling Pathway (GO:1900748)	1/7	0.177647	0.478118	5.89182	10.1808	VEGFA
Post-Translational Protein Targeting To Membrane, Translocation (GO:0031204)	1/7	0.177647	0.478118	5.89182	10.1808	SEC63
Postsynaptic Neurotransmitter Receptor Diffusion Trapping (GO:0098970)	1/7	0.177647	0.478118	5.89182	10.1808	CACNG5
Protein Localization To Cytoplasmic Stress Granule (GO:1903608)	1/7	0.177647	0.478118	5.89182	10.1808	SSB
protein-RNA Complex Disassembly (GO:0032988)	1/7	0.177647	0.478118	5.89182	10.1808	KIF5B
Proximal/Distal Pattern Formation (GO:0009954)	1/7	0.177647	0.478118	5.89182	10.1808	HOXD9
Regulation Of Cdc42 Protein Signal Transduction (GO:0032489)	1/7	0.177647	0.478118	5.89182	10.1808	NELL1
Regulation Of DNA-templated Transcription In Response To Stress (GO:0043620)	1/7	0.177647	0.478118	5.89182	10.1808	DDIT3
Regulation Of Attachment Of Mitotic Spindle Microtubules To Kinetochore (GO:1902423)	1/7	0.177647	0.478118	5.89182	10.1808	KAT2B
Regulation Of Cardiac Muscle Cell Action Potential Involved In Regulation Of Contraction (GO:0098909)	1/7	0.177647	0.478118	5.89182	10.1808	HCN4
Positive Regulation Of Metabolic Process (GO:0009893)	5/108	0.17773	0.478118	1.72001	2.9713	CEBPB;KDM1A;EBF2;GADD45G;VEGFA
Positive Regulation Of Translation (GO:0045727)	5/108	0.17773	0.478118	1.72001	2.9713	RPS4X;RPL5;NPM1;SSB;RPL26
Golgi Vesicle Transport (GO:0048193)	8/197	0.177993	0.478118	1.50136	2.59137	GOLGA4;SNX1;RAB12;KIF1C;SORCS1;GOPC;SCAMP1;SORL1
Carboxylic Acid Transport (GO:0046942)	3/53	0.179129	0.478118	2.12398	3.65249	SLC7A5;SLC1A5;SLC7A1
Endosome Organization (GO:0007032)	3/53	0.179129	0.478118	2.12398	3.65249	LAPTM4B;HOOK2;HOOK3
Glycoprotein Metabolic Process (GO:0009100)	3/53	0.179129	0.478118	2.12398	3.65249	ST8SIA2;ST8SIA4;ST6GALNAC3
Regulation Of Glucose Metabolic Process (GO:0010906)	2/28	0.179724	0.478118	2.72145	4.67092	IRS1;RORA
Regulation Of Monoatomic Ion Transport (GO:0043269)	2/28	0.179724	0.478118	2.72145	4.67092	KCNJ5;KCNJ9
Regulation Of Plasma Membrane Bounded Cell Projection Organization (GO:0120035)	2/28	0.179724	0.478118	2.72145	4.67092	CCDC88A;ZNF804A
Diterpenoid Metabolic Process (GO:0016101)	2/28	0.179724	0.478118	2.72145	4.67092	LRP1;DHRS3
Transcription By RNA Polymerase III (GO:0006383)	2/28	0.179724	0.478118	2.72145	4.67092	IVNS1ABP;ZC3H8
Glycosaminoglycan Metabolic Process (GO:0030203)	2/28	0.179724	0.478118	2.72145	4.67092	HS3ST1;HS3ST2
Negative Regulation Of Cytoskeleton Organization (GO:0051494)	2/28	0.179724	0.478118	2.72145	4.67092	HIP1R;SLIT2
Positive Regulation Of mRNA Processing (GO:0050685)	2/28	0.179724	0.478118	2.72145	4.67092	TRA2B;CELF3
Positive Regulation Of Protein Import Into Nucleus (GO:0042307)	2/28	0.179724	0.478118	2.72145	4.67092	TPR;FLNA
Primary Neural Tube Formation (GO:0014020)	2/28	0.179724	0.478118	2.72145	4.67092	SCRIB;PHACTR4
Regulation Of DNA Damage Response, Signal Transduction By P53 Class Mediator (GO:0043516)	2/28	0.179724	0.478118	2.72145	4.67092	DDX5;KDM1A
Regulation Of Calcium Ion-Dependent Exocytosis (GO:0017158)	2/28	0.179724	0.478118	2.72145	4.67092	DOC2B;SYT13
Regulation Of Proteasomal Ubiquitin-Dependent Protein Catabolic Process (GO:0032434)	5/109	0.182388	0.484178	1.70338	2.89851	RPL11;WAC;TRIB1;TRIB2;NOP53
Negative Regulation Of Developmental Process (GO:0051093)	5/109	0.182388	0.484178	1.70338	2.89851	SRGAP2C;SS18;RBBP4;ROCK2;SINHCAF
DNA-templated Transcription (GO:0006351)	8/199	0.18477	0.489983	1.48548	2.50845	IVNS1ABP;DRAP1;XBP1;DDX5;MAF;POLR2D;DTX1;ATF4
Regulation Of Exocytosis (GO:0017157)	3/54	0.186065	0.490214	2.08222	3.50159	RAB12;STXBP6;CPLX2
Regulation Of Smooth Muscle Cell Proliferation (GO:0048660)	3/54	0.186065	0.490214	2.08222	3.50159	IGFBP5;ID2;TRIB1
Nucleosome Assembly (GO:0006334)	3/54	0.186065	0.490214	2.08222	3.50159	NPM1;RBBP4;SSRP1
Adenylate Cyclase-Activating G Protein-Coupled Receptor Signaling Pathway (GO:0007189)	5/110	0.187091	0.490214	1.68707	2.82781	CALCB;ADM2;ADCY2;ADCY1;ADCY6
Regulation Of JNK Cascade (GO:0046328)	5/110	0.187091	0.490214	1.68707	2.82781	SEMA3A;CCN2;EPHB1;GADD45G;DACT1
Intracellular Protein Transport (GO:0006886)	12/325	0.188119	0.490214	1.36113	2.27401	ARL4C;SNX1;C17ORF75;NPM1;RPL11;TPR;SYNDIG1;AP4S1;TNPO1;PKD1;SORL1;CACNG5
Negative Regulation Of Intracellular Signal Transduction (GO:1902532)	9/231	0.188766	0.490214	1.43814	2.39774	NUAK1;LRP1;DDIT3;DDIT4;RORA;MAPKAPK5;SLIT2;NOP53;ARHGAP12
Alpha-Amino Acid Metabolic Process (GO:1901605)	2/29	0.189724	0.490214	2.62052	4.3558	CBS;ASS1
Regulation Of Spindle Assembly (GO:0090169)	2/29	0.189724	0.490214	2.62052	4.3558	NUMA1;TPR
Tube Closure (GO:0060606)	2/29	0.189724	0.490214	2.62052	4.3558	SCRIB;PHACTR4
mRNA Splice Site Recognition (GO:0006376)	2/29	0.189724	0.490214	2.62052	4.3558	CELF3;LUC7L3
Modified Amino Acid Transport (GO:0072337)	2/29	0.189724	0.490214	2.62052	4.3558	SLC7A11;SLC7A1
Negative Regulation Of Plasma Membrane Bounded Cell Projection Assembly (GO:0120033)	2/29	0.189724	0.490214	2.62052	4.3558	SRGAP2C;SLIT2
Peptidyl-Tyrosine Dephosphorylation (GO:0035335)	2/29	0.189724	0.490214	2.62052	4.3558	PTPRB;PTPN12
Positive Regulation Of Endopeptidase Activity (GO:0010950)	2/29	0.189724	0.490214	2.62052	4.3558	ROCK2;GRIN2B
Negative Regulation Of Wnt Signaling Pathway (GO:0030178)	6/140	0.189889	0.490214	1.58688	2.63631	DRAXIN;SFRP2;LRP1;DDIT3;CXXC4;DACT1
Regulation Of Phosphorylation (GO:0042325)	4/82	0.189963	0.490214	1.81606	3.01634	CCDC88A;NELL1;SESN2;NOP53
Cellular Response To Organic Substance (GO:0071310)	4/82	0.189963	0.490214	1.81606	3.01634	ROBO2;PID1;IGFBP5;SLIT2
Purine Ribonucleotide Biosynthetic Process (GO:0009152)	3/55	0.193069	0.490214	2.04208	3.35861	ADCY2;ADCY1;ADCY6
Heart Development (GO:0007507)	7/171	0.19364	0.490214	1.51313	2.48418	KAT2B;CITED2;ID2;POLR2D;DZIP1;PKD1;VEGFA
Small GTPase Mediated Signal Transduction (GO:0007264)	5/112	0.196626	0.490214	1.65537	2.69238	RB1;CCDC88A;DOK6;RASGRF2;MAPKAPK5
Regulation Of Protein Phosphorylation (GO:0001932)	10/265	0.197365	0.490214	1.39132	2.2577	TSPYL2;CCDC88A;NPM1;PID1;RELN;ROCK2;SESN2;SLIT2;NOP53;VEGFA
Cell-Cell Adhesion Via Plasma-Membrane Adhesion Molecules (GO:0098742)	7/172	0.197457	0.490214	1.50388	2.43964	ROBO2;CADM2;PTPRM;LRRC4C;PKD1;CDH7;NECTIN1
Lamellipodium Organization (GO:0097581)	2/30	0.199796	0.490214	2.5268	4.06931	CCDC88A;SNX1
Mitotic G2 DNA Damage Checkpoint Signaling (GO:0007095)	2/30	0.199796	0.490214	2.5268	4.06931	TOPBP1;NOP53
Negative Regulation Of Epithelial To Mesenchymal Transition (GO:0010719)	2/30	0.199796	0.490214	2.5268	4.06931	SFRP2;LDLRAD4
Negative Regulation Of Peptidyl-Tyrosine Phosphorylation (GO:0050732)	2/30	0.199796	0.490214	2.5268	4.06931	SFRP2;SH3BP5
Positive Regulation Of JUN Kinase Activity (GO:0043507)	2/30	0.199796	0.490214	2.5268	4.06931	RPS3;SASH1
Positive Regulation Of Cell Communication (GO:0010647)	2/30	0.199796	0.490214	2.5268	4.06931	CLSTN2;SOX11
Regulation Of Arp2/3 Complex-Mediated Actin Nucleation (GO:0034315)	2/30	0.199796	0.490214	2.5268	4.06931	NCKAP1;WASH6P
Mitotic DNA Damage Checkpoint Signaling (GO:0044773)	3/56	0.200138	0.490214	2.00344	3.22303	WAC;TOPBP1;NOP53
Regulation Of Dendritic Spine Maintenance (GO:1902950)	1/8	0.200311	0.490214	5.04987	8.11961	GRIN2B
Regulation Of Endothelial Cell Development (GO:1901550)	1/8	0.200311	0.490214	5.04987	8.11961	ROCK2
L-arginine Transmembrane Transport (GO:1903826)	1/8	0.200311	0.490214	5.04987	8.11961	SLC7A1
L-fucose Catabolic Process (GO:0042355)	1/8	0.200311	0.490214	5.04987	8.11961	FUT9
L-fucose Metabolic Process (GO:0042354)	1/8	0.200311	0.490214	5.04987	8.11961	FUT9
Regulation Of Glial Cell Proliferation (GO:0060251)	1/8	0.200311	0.490214	5.04987	8.11961	SOX11
Regulation Of miRNA Metabolic Process (GO:2000628)	1/8	0.200311	0.490214	5.04987	8.11961	DDX5
Regulation Of Mitochondrial Gene Expression (GO:0062125)	1/8	0.200311	0.490214	5.04987	8.11961	SHMT2
Regulation Of Mitotic Centrosome Separation (GO:0046602)	1/8	0.200311	0.490214	5.04987	8.11961	UBXN2B
Astral Microtubule Organization (GO:0030953)	1/8	0.200311	0.490214	5.04987	8.11961	NUMA1
Basic Amino Acid Transmembrane Transport (GO:1990822)	1/8	0.200311	0.490214	5.04987	8.11961	SLC7A1
Regulation Of Protein ADP-ribosylation (GO:0010835)	1/8	0.200311	0.490214	5.04987	8.11961	KAT2B
Regulation Of Rhodopsin Mediated Signaling Pathway (GO:0022400)	1/8	0.200311	0.490214	5.04987	8.11961	GRK4
Regulation Of Skeletal Muscle Cell Differentiation (GO:2001014)	1/8	0.200311	0.490214	5.04987	8.11961	DDX5
Cellular Response To Platelet-Derived Growth Factor Stimulus (GO:0036120)	1/8	0.200311	0.490214	5.04987	8.11961	MARS1
Regulation Of Vesicle Fusion (GO:0031338)	1/8	0.200311	0.490214	5.04987	8.11961	DOC2B
Collagen-Activated Signaling Pathway (GO:0038065)	1/8	0.200311	0.490214	5.04987	8.11961	DDR2
Detection Of Mechanical Stimulus Involved In Sensory Perception Of Sound (GO:0050910)	1/8	0.200311	0.490214	5.04987	8.11961	WHRN
Ribonucleoside Bisphosphate Catabolic Process (GO:0034031)	1/8	0.200311	0.490214	5.04987	8.11961	SUCLA2
Somite Development (GO:0061053)	1/8	0.200311	0.490214	5.04987	8.11961	SFRP2
succinyl-CoA Metabolic Process (GO:0006104)	1/8	0.200311	0.490214	5.04987	8.11961	SUCLA2
Fat-Soluble Vitamin Catabolic Process (GO:0042363)	1/8	0.200311	0.490214	5.04987	8.11961	CYP26B1
Fucose Catabolic Process (GO:0019317)	1/8	0.200311	0.490214	5.04987	8.11961	FUT9
Glutamine Transport (GO:0006868)	1/8	0.200311	0.490214	5.04987	8.11961	SLC1A5
Inner Ear Receptor Cell Development (GO:0060119)	1/8	0.200311	0.490214	5.04987	8.11961	WHRN
Internal Protein Amino Acid Acetylation (GO:0006475)	1/8	0.200311	0.490214	5.04987	8.11961	KAT2B
Lactation (GO:0007595)	1/8	0.200311	0.490214	5.04987	8.11961	VEGFA
Modification-Dependent Macromolecule Catabolic Process (GO:0043632)	1/8	0.200311	0.490214	5.04987	8.11961	RPS27A
Negative Regulation Of Triglyceride Metabolic Process (GO:0090209)	1/8	0.200311	0.490214	5.04987	8.11961	SORL1
Neuronal Ion Channel Clustering (GO:0045161)	1/8	0.200311	0.490214	5.04987	8.11961	NRCAM
Nicotinamide Nucleotide Biosynthetic Process (GO:0019359)	1/8	0.200311	0.490214	5.04987	8.11961	QPRT
p38MAPK Cascade (GO:0038066)	1/8	0.200311	0.490214	5.04987	8.11961	MAP2K6
Peptidyl-Lysine Monomethylation (GO:0018026)	1/8	0.200311	0.490214	5.04987	8.11961	SETD7
Positive Regulation Of ATP Biosynthetic Process (GO:2001171)	1/8	0.200311	0.490214	5.04987	8.11961	PID1
Positive Regulation Of Blood Pressure (GO:0045777)	1/8	0.200311	0.490214	5.04987	8.11961	ID2
Positive Regulation Of Blood Vessel Endothelial Cell Proliferation Involved In Sprouting Angiogenesis (GO:1903589)	1/8	0.200311	0.490214	5.04987	8.11961	VEGFA
Positive Regulation Of Dendritic Spine Morphogenesis (GO:0061003)	1/8	0.200311	0.490214	5.04987	8.11961	RELN
Positive Regulation Of Early Endosome To Late Endosome Transport (GO:2000643)	1/8	0.200311	0.490214	5.04987	8.11961	MSN
Positive Regulation Of Fatty Acid Beta-Oxidation (GO:0032000)	1/8	0.200311	0.490214	5.04987	8.11961	IRS1
Positive Regulation Of Protein Kinase C Signaling (GO:0090037)	1/8	0.200311	0.490214	5.04987	8.11961	VEGFA
Positive Regulation Of Sequestering Of Triglyceride (GO:0010890)	1/8	0.200311	0.490214	5.04987	8.11961	PLIN2
Positive Regulation Of Synapse Maturation (GO:0090129)	1/8	0.200311	0.490214	5.04987	8.11961	RELN
Proline Transport (GO:0015824)	1/8	0.200311	0.490214	5.04987	8.11961	SLC7A5
Protein Hexamerization (GO:0034214)	1/8	0.200311	0.490214	5.04987	8.11961	MAT2A
Purine Nucleoside Bisphosphate Catabolic Process (GO:0034034)	1/8	0.200311	0.490214	5.04987	8.11961	SUCLA2
Regulation Of DNA Methylation (GO:0044030)	1/8	0.200311	0.490214	5.04987	8.11961	MPHOSPH8
Regulation Of DNA-templated Transcription Initiation (GO:2000142)	1/8	0.200311	0.490214	5.04987	8.11961	JUN
Regulation Of Wnt Signaling Pathway, Planar Cell Polarity Pathway (GO:2000095)	1/8	0.200311	0.490214	5.04987	8.11961	DACT1
Actin Filament Organization (GO:0007015)	6/144	0.206903	0.502445	1.54057	2.42717	TPM4;SH3KBP1;FAT1;HIP1R;FLNA;ARHGAP12
Regulation Of Kinase Activity (GO:0043549)	4/85	0.206968	0.502445	1.74853	2.75426	RB1;TSPYL2;MET;DDR2
Positive Regulation Of Cellular Process (GO:0048522)	20/594	0.208305	0.502445	1.23854	1.94297	SS18;XBP1;NPM1;NUMA1;IRS1;CITED2;RPS6;VEGFA;EFNB2;RPS4X;EPB41L4B;RPS15A;SFRP2;SAPCD2;DPF3;SINHCAF;CCN2;VHL;TNPO1;RPL17
Regulation Of Protein Autophosphorylation (GO:0031952)	2/31	0.20993	0.502445	2.43955	3.80809	TNKS1BP1;VEGFA
Cellular Response To cAMP (GO:0071320)	2/31	0.20993	0.502445	2.43955	3.80809	HCN4;IGFBP5
Regulation Of Transmembrane Receptor Protein Serine/Threonine Kinase Signaling Pathway (GO:0090092)	2/31	0.20993	0.502445	2.43955	3.80809	SOX11;FSTL4
Endodermal Cell Differentiation (GO:0035987)	2/31	0.20993	0.502445	2.43955	3.80809	COL4A2;RTF1
Triglyceride Homeostasis (GO:0070328)	2/31	0.20993	0.502445	2.43955	3.80809	XBP1;RORA
Positive Regulation Of Glucose Transmembrane Transport (GO:0010828)	2/31	0.20993	0.502445	2.43955	3.80809	IRS1;RHOQ
Regulation Of Neuron Death (GO:1901214)	3/58	0.214454	0.502445	1.93039	2.97215	EFNB2;GRIN2B;SORL1
Renal System Development (GO:0072001)	3/58	0.214454	0.502445	1.93039	2.97215	POLR2D;PKD1;VEGFA
Glycosaminoglycan Biosynthetic Process (GO:0006024)	3/58	0.214454	0.502445	1.93039	2.97215	HS3ST1;CHST3;HS3ST2
Positive Regulation Of Type II Interferon Production (GO:0032729)	3/58	0.214454	0.502445	1.93039	2.97215	SLC7A5;SCRIB;HSPD1
Regulation Of Type II Interferon Production (GO:0032649)	4/87	0.21854	0.502445	1.70622	2.59479	SLC7A5;DDIT3;SCRIB;HSPD1
Positive Regulation Of Cell Migration (GO:0030335)	10/272	0.219219	0.502445	1.35366	2.05442	SPAG9;SRGAP2C;NELL1;XBP1;SEMA6A;ROCK2;SEMA3A;SEMA3E;DDR2;VEGFA
Protein Phosphorylation (GO:0006468)	17/500	0.219894	0.502445	1.25008	1.89338	SMG1;ROCK2;LRRK1;PKD1;ACVR2B;NUAK1;GRK3;RELN;GRK4;ADM2;AKT3;MAPKAPK5;TRIB1;SGK1;EPHB1;TRIB2;DDR2
Regulation Of Cholesterol Efflux (GO:0010874)	2/32	0.220113	0.502445	2.35811	3.56926	ABCA2;LRP1
Regulation Of Transmembrane Transport (GO:0034762)	2/32	0.220113	0.502445	2.35811	3.56926	KCNJ5;KCNJ9
Respiratory System Development (GO:0060541)	2/32	0.220113	0.502445	2.35811	3.56926	POLR2D;VEGFA
Neural Tube Closure (GO:0001843)	2/32	0.220113	0.502445	2.35811	3.56926	SCRIB;PHACTR4
Protein Transmembrane Import Into Intracellular Organelle (GO:0044743)	2/32	0.220113	0.502445	2.35811	3.56926	HSPD1;PEX26
Regulation Of miRNA Transcription (GO:1902893)	3/59	0.221691	0.502445	1.89582	2.856	NCOR2;DDX5;JUN
Mitotic Cytokinesis (GO:0000281)	3/59	0.221691	0.502445	1.89582	2.856	ROCK2;RASA1;KIF4A
protein-DNA Complex Assembly (GO:0065004)	3/59	0.221691	0.502445	1.89582	2.856	NPM1;RBBP4;SSRP1
ER-associated Misfolded Protein Catabolic Process (GO:0071712)	1/9	0.222351	0.502445	4.41841	6.64307	UGGT2
Regulation Of Endoplasmic Reticulum Unfolded Protein Response (GO:1900101)	1/9	0.222351	0.502445	4.41841	6.64307	XBP1
G Protein-Coupled Serotonin Receptor Signaling Pathway (GO:0098664)	1/9	0.222351	0.502445	4.41841	6.64307	HTR1B
SNARE Complex Assembly (GO:0035493)	1/9	0.222351	0.502445	4.41841	6.64307	STXBP6
Actin-Mediated Cell Contraction (GO:0070252)	1/9	0.222351	0.502445	4.41841	6.64307	PARVA
Apical Protein Localization (GO:0045176)	1/9	0.222351	0.502445	4.41841	6.64307	GOPC
Biomineral Tissue Development (GO:0031214)	1/9	0.222351	0.502445	4.41841	6.64307	DDR2
Calcium Ion Transport Into Cytosol (GO:0060402)	1/9	0.222351	0.502445	4.41841	6.64307	SLC8A1
Camera-Type Eye Morphogenesis (GO:0048593)	1/9	0.222351	0.502445	4.41841	6.64307	VEGFA
Regulation Of Protein Localization To Centrosome (GO:1904779)	1/9	0.222351	0.502445	4.41841	6.64307	UBXN2B
Cell Differentiation In Spinal Cord (GO:0021515)	1/9	0.222351	0.502445	4.41841	6.64307	DRAXIN
Cellular Response To Purine-Containing Compound (GO:0071415)	1/9	0.222351	0.502445	4.41841	6.64307	SLC8A1
Regulation Of Viral-Induced Cytoplasmic Pattern Recognition Receptor Signaling Pathway (GO:0039531)	1/9	0.222351	0.502445	4.41841	6.64307	NOP53
Response To Interleukin-4 (GO:0070670)	1/9	0.222351	0.502445	4.41841	6.64307	XBP1
Response To Laminar Fluid Shear Stress (GO:0034616)	1/9	0.222351	0.502445	4.41841	6.64307	ASS1
Response To Platelet-Derived Growth Factor (GO:0036119)	1/9	0.222351	0.502445	4.41841	6.64307	MARS1
Response To Type I Interferon (GO:0034340)	1/9	0.222351	0.502445	4.41841	6.64307	SHMT2
Dicarboxylic Acid Biosynthetic Process (GO:0043650)	1/9	0.222351	0.502445	4.41841	6.64307	GOT1
Endodermal Cell Fate Commitment (GO:0001711)	1/9	0.222351	0.502445	4.41841	6.64307	RTF1
Excitatory Synapse Assembly (GO:1904861)	1/9	0.222351	0.502445	4.41841	6.64307	SRGAP2C
Vasoconstriction (GO:0042310)	1/9	0.222351	0.502445	4.41841	6.64307	SLC8A1
Hematopoietic Stem Cell Differentiation (GO:0060218)	1/9	0.222351	0.502445	4.41841	6.64307	HOXB4
Histone Ubiquitination (GO:0016574)	1/9	0.222351	0.502445	4.41841	6.64307	WAC
Homocysteine Metabolic Process (GO:0050667)	1/9	0.222351	0.502445	4.41841	6.64307	CBS
Homologous Recombination (GO:0035825)	1/9	0.222351	0.502445	4.41841	6.64307	TOPBP1
Hormone Transport (GO:0009914)	1/9	0.222351	0.502445	4.41841	6.64307	SLC7A5
Iron Ion Transmembrane Transport (GO:0034755)	1/9	0.222351	0.502445	4.41841	6.64307	ABCC5
Leucine Transport (GO:0015820)	1/9	0.222351	0.502445	4.41841	6.64307	SLC7A5
Lung Epithelium Development (GO:0060428)	1/9	0.222351	0.502445	4.41841	6.64307	PKD1
Mitochondrion Morphogenesis (GO:0070584)	1/9	0.222351	0.502445	4.41841	6.64307	PID1
Mitotic DNA Replication Checkpoint Signaling (GO:0033314)	1/9	0.222351	0.502445	4.41841	6.64307	TOPBP1
Negative Regulation Of Cell-Cell Adhesion Mediated By Cadherin (GO:2000048)	1/9	0.222351	0.502445	4.41841	6.64307	VEGFA
Negative Regulation Of Leukocyte Migration (GO:0002686)	1/9	0.222351	0.502445	4.41841	6.64307	SLIT2
Negative Regulation Of Phosphatidylinositol 3-Kinase Signaling (GO:0014067)	1/9	0.222351	0.502445	4.41841	6.64307	NOP53
Negative Regulation Of Protein Localization To Cell Surface (GO:2000009)	1/9	0.222351	0.502445	4.41841	6.64307	GOPC
Negative Regulation Of Protein Maturation (GO:1903318)	1/9	0.222351	0.502445	4.41841	6.64307	CHAC1
Negative Regulation Of Transforming Growth Factor Beta Production (GO:0071635)	1/9	0.222351	0.502445	4.41841	6.64307	LAPTM4B
Negative Regulation Of Vascular Endothelial Growth Factor Signaling Pathway (GO:1900747)	1/9	0.222351	0.502445	4.41841	6.64307	SEMA6A
Neurotransmitter Receptor Transport To Postsynaptic Membrane (GO:0098969)	1/9	0.222351	0.502445	4.41841	6.64307	SCRIB
Peptidyl-Lysine Acetylation (GO:0018394)	1/9	0.222351	0.502445	4.41841	6.64307	KAT2B
Peptidyl-Lysine Dimethylation (GO:0018027)	1/9	0.222351	0.502445	4.41841	6.64307	SETD7
Positive Regulation Of ATP Metabolic Process (GO:1903580)	1/9	0.222351	0.502445	4.41841	6.64307	PID1
Positive Regulation Of T Cell Apoptotic Process (GO:0070234)	1/9	0.222351	0.502445	4.41841	6.64307	ZC3H8
Positive Regulation Of Cardiocyte Differentiation (GO:1905209)	1/9	0.222351	0.502445	4.41841	6.64307	EFNB2
Positive Regulation Of Hippo Signaling (GO:0035332)	1/9	0.222351	0.502445	4.41841	6.64307	SOX11
Positive Regulation Of Keratinocyte Migration (GO:0051549)	1/9	0.222351	0.502445	4.41841	6.64307	EPB41L4B
Positive Regulation Of Mitochondrial Membrane Permeability (GO:0035794)	1/9	0.222351	0.502445	4.41841	6.64307	HIP1R
Positive Regulation Of rRNA Processing (GO:2000234)	1/9	0.222351	0.502445	4.41841	6.64307	WDR75
Positive Regulation Of Receptor Recycling (GO:0001921)	1/9	0.222351	0.502445	4.41841	6.64307	SCRIB
Positive Regulation Of Tissue Remodeling (GO:0034105)	1/9	0.222351	0.502445	4.41841	6.64307	ROCK2
Positive Regulation Of Transcription Of Nucleolar Large rRNA By RNA Polymerase I (GO:1901838)	1/9	0.222351	0.502445	4.41841	6.64307	MARS1
Protein O-linked Glycosylation Via Serine (GO:0018242)	1/9	0.222351	0.502445	4.41841	6.64307	GALNT2
Protein O-linked Glycosylation Via Threonine (GO:0018243)	1/9	0.222351	0.502445	4.41841	6.64307	GALNT2
Protein Localization To Nuclear Envelope (GO:0090435)	1/9	0.222351	0.502445	4.41841	6.64307	LMNB2
Purine Nucleobase Metabolic Process (GO:0006144)	1/9	0.222351	0.502445	4.41841	6.64307	SHMT2
rRNA 3'-End Processing (GO:0031125)	1/9	0.222351	0.502445	4.41841	6.64307	RPS21
Regulation Of ER To Golgi Vesicle-Mediated Transport (GO:0060628)	1/9	0.222351	0.502445	4.41841	6.64307	SORL1
Regulation Of RNA Polymerase II Regulatory Region Sequence-Specific DNA Binding (GO:1903025)	1/9	0.222351	0.502445	4.41841	6.64307	DDIT3
Regulation Of Attachment Of Spindle Microtubules To Kinetochore (GO:0051988)	1/9	0.222351	0.502445	4.41841	6.64307	RCC2
Regulation Of Cardiac Muscle Cell Differentiation (GO:2000725)	1/9	0.222351	0.502445	4.41841	6.64307	EFNB2
Regulation Of Cellular Extravasation (GO:0002691)	1/9	0.222351	0.502445	4.41841	6.64307	FUT9
Negative Regulation Of Neuron Death (GO:1901215)	4/88	0.22439	0.506596	1.68582	2.51923	RASA1;SEMA3E;SORL1;ATF4
Regulation Of Vesicle-Mediated Transport (GO:0060627)	4/89	0.230281	0.515377	1.6659	2.4463	NELL1;RAB12;HIP1R;CPLX2
Sodium Ion Transport (GO:0006814)	4/89	0.230281	0.515377	1.6659	2.4463	HCN4;SLC24A3;SGK1;SLC8A1
Regulation Of Lamellipodium Assembly (GO:0010591)	2/33	0.230336	0.515377	2.28192	3.35035	NCKAP1;SLIT2
Regulation Of Sprouting Angiogenesis (GO:1903670)	2/33	0.230336	0.515377	2.28192	3.35035	SEMA6A;VEGFA
Signal Transduction By P53 Class Mediator (GO:0072331)	2/33	0.230336	0.515377	2.28192	3.35035	DDX5;SESN2
Negative Regulation Of Epithelial Cell Migration (GO:0010633)	2/33	0.230336	0.515377	2.28192	3.35035	PTPRM;SLIT2
Positive Regulation Of DNA Binding (GO:0043388)	2/33	0.230336	0.515377	2.28192	3.35035	RB1;H1-0
Positive Regulation Of RNA Metabolic Process (GO:0051254)	2/33	0.230336	0.515377	2.28192	3.35035	WDR75;RBM20
Positive Regulation Of Epidermal Growth Factor Receptor Signaling Pathway (GO:0045742)	2/33	0.230336	0.515377	2.28192	3.35035	CCDC88A;HIP1R
Regulation Of Activated T Cell Proliferation (GO:0046006)	2/33	0.230336	0.515377	2.28192	3.35035	RPS3;SCRIB
Positive Regulation Of Angiogenesis (GO:0045766)	5/119	0.231226	0.516857	1.55316	2.27439	XBP1;SFRP2;ADM2;SASH1;VEGFA
Regulation Of Peptidyl-Tyrosine Phosphorylation (GO:0050730)	4/90	0.236209	0.516857	1.64644	2.37588	NELL1;SFRP2;RELN;VEGFA
Negative Regulation Of Autophagy (GO:0010507)	3/61	0.236307	0.516857	1.83026	2.64038	KDM4A;VHL;MET
Positive Regulation Of DNA-binding Transcription Factor Activity (GO:0051091)	9/246	0.239213	0.516857	1.34607	1.92542	NHLH2;NPM1;RELN;KDM1A;DDIT3;RPS3;ADCY1;DDR2;VEGFA
Regulation Of Interleukin-17 Production (GO:0032660)	2/34	0.240589	0.516857	2.2105	3.14922	SLC7A5;DDIT3
Regulation Of Neuronal Synaptic Plasticity (GO:0048168)	2/34	0.240589	0.516857	2.2105	3.14922	GRIN2A;GRIN2B
Cellular Response To Amyloid-Beta (GO:1904646)	2/34	0.240589	0.516857	2.2105	3.14922	GRIN2A;LRP1
Cellular Response To Glucose Stimulus (GO:0071333)	2/34	0.240589	0.516857	2.2105	3.14922	XBP1;TRA2B
Negative Regulation Of Ras Protein Signal Transduction (GO:0046580)	2/34	0.240589	0.516857	2.2105	3.14922	MET;ARHGAP35
Positive Regulation Of Immunoglobulin Production (GO:0002639)	2/34	0.240589	0.516857	2.2105	3.14922	XBP1;POLR2D
Positive Regulation Of Organelle Organization (GO:0010638)	2/34	0.240589	0.516857	2.2105	3.14922	PFDN2;DOC2B
Regulation Of Epithelial Cell Proliferation (GO:0050678)	4/91	0.242173	0.516857	1.62743	2.30787	EPB41L4B;SFRP2;MTSS1;VEGFA
mRNA Export From Nucleus (GO:0006406)	3/62	0.243677	0.516857	1.79915	2.54023	SMG1;TPR;THOC3
Negative Regulation Of Kinase Activity (GO:0033673)	3/62	0.243677	0.516857	1.79915	2.54023	RB1;TRIB1;TRIB2
CRD-mediated mRNA Stabilization (GO:0070934)	1/10	0.243785	0.516857	3.92727	5.54322	IGF2BP3
SRP-dependent Cotranslational Protein Targeting To Membrane (GO:0006614)	1/10	0.243785	0.516857	3.92727	5.54322	SEC63
Acidic Amino Acid Transport (GO:0015800)	1/10	0.243785	0.516857	3.92727	5.54322	SLC17A8
Regulation Of Lipid Transport (GO:0032368)	1/10	0.243785	0.516857	3.92727	5.54322	LRP1
Alpha-Amino Acid Biosynthetic Process (GO:1901607)	1/10	0.243785	0.516857	3.92727	5.54322	BCAT1
Angiogenesis Involved In Wound Healing (GO:0060055)	1/10	0.243785	0.516857	3.92727	5.54322	VEGFA
Regulation Of Mitotic Sister Chromatid Separation (GO:0010965)	1/10	0.243785	0.516857	3.92727	5.54322	TPR
Arginine Metabolic Process (GO:0006525)	1/10	0.243785	0.516857	3.92727	5.54322	ASS1
Regulation Of Peroxisome Proliferator Activated Receptor Signaling Pathway (GO:0035358)	1/10	0.243785	0.516857	3.92727	5.54322	CITED2
Regulation Of Phospholipase Activity (GO:0010517)	1/10	0.243785	0.516857	3.92727	5.54322	LRP1
Branched-Chain Amino Acid Transport (GO:0015803)	1/10	0.243785	0.516857	3.92727	5.54322	SLC7A5
Cell Proliferation In Forebrain (GO:0021846)	1/10	0.243785	0.516857	3.92727	5.54322	HOOK3
Regulation Of Synapse Maturation (GO:0090128)	1/10	0.243785	0.516857	3.92727	5.54322	RELN
Regulation Of Triglyceride Catabolic Process (GO:0010896)	1/10	0.243785	0.516857	3.92727	5.54322	SORL1
Columnar/Cuboidal Epithelial Cell Differentiation (GO:0002065)	1/10	0.243785	0.516857	3.92727	5.54322	SOX11
Response To Corticosteroid (GO:0031960)	1/10	0.243785	0.516857	3.92727	5.54322	GOT1
Response To Sterol (GO:0036314)	1/10	0.243785	0.516857	3.92727	5.54322	RORA
Serine Family Amino Acid Biosynthetic Process (GO:0009070)	1/10	0.243785	0.516857	3.92727	5.54322	PSAT1
snRNA Transcription By RNA Polymerase II (GO:0042795)	1/10	0.243785	0.516857	3.92727	5.54322	ZC3H8
Establishment Of Epithelial Cell Apical/Basal Polarity (GO:0045198)	1/10	0.243785	0.516857	3.92727	5.54322	MSN
Surfactant Homeostasis (GO:0043129)	1/10	0.243785	0.516857	3.92727	5.54322	VEGFA
Fatty Acid Homeostasis (GO:0055089)	1/10	0.243785	0.516857	3.92727	5.54322	XBP1
Hematopoietic Stem Cell Proliferation (GO:0071425)	1/10	0.243785	0.516857	3.92727	5.54322	SFRP2
Histone H3-K14 Acetylation (GO:0044154)	1/10	0.243785	0.516857	3.92727	5.54322	KAT2B
Induction Of Positive Chemotaxis (GO:0050930)	1/10	0.243785	0.516857	3.92727	5.54322	VEGFA
Insulin-Like Growth Factor Receptor Signaling Pathway (GO:0048009)	1/10	0.243785	0.516857	3.92727	5.54322	IRS1
Lens Fiber Cell Differentiation (GO:0070306)	1/10	0.243785	0.516857	3.92727	5.54322	MAF
Mitotic G1/S Transition Checkpoint Signaling (GO:0044819)	1/10	0.243785	0.516857	3.92727	5.54322	WAC
Mitotic Spindle Elongation (GO:0000022)	1/10	0.243785	0.516857	3.92727	5.54322	KIF4A
Mitotic Spindle Midzone Assembly (GO:0051256)	1/10	0.243785	0.516857	3.92727	5.54322	KIF4A
Monocyte Differentiation (GO:0030224)	1/10	0.243785	0.516857	3.92727	5.54322	VEGFA
Negative Regulation Of Activated T Cell Proliferation (GO:0046007)	1/10	0.243785	0.516857	3.92727	5.54322	SCRIB
Negative Regulation Of Adenylate Cyclase Activity (GO:0007194)	1/10	0.243785	0.516857	3.92727	5.54322	GRM3
Negative Regulation Of Exocytosis (GO:0045920)	1/10	0.243785	0.516857	3.92727	5.54322	STXBP6
Negative Regulation Of Hydrogen Peroxide-Induced Cell Death (GO:1903206)	1/10	0.243785	0.516857	3.92727	5.54322	MET
Negative Regulation Of Inclusion Body Assembly (GO:0090084)	1/10	0.243785	0.516857	3.92727	5.54322	SORL1
Negative Regulation Of Lipopolysaccharide-Mediated Signaling Pathway (GO:0031665)	1/10	0.243785	0.516857	3.92727	5.54322	TRIB1
Negative Regulation Of Lymphocyte Migration (GO:2000402)	1/10	0.243785	0.516857	3.92727	5.54322	LRCH1
Negative Regulation Of Sprouting Angiogenesis (GO:1903671)	1/10	0.243785	0.516857	3.92727	5.54322	SEMA6A
Nuclear Pore Complex Assembly (GO:0051292)	1/10	0.243785	0.516857	3.92727	5.54322	TPR
Positive Regulation Of B Cell Differentiation (GO:0045579)	1/10	0.243785	0.516857	3.92727	5.54322	XBP1
Positive Regulation Of DNA Methylation-Dependent Heterochromatin Formation (GO:0090309)	1/10	0.243785	0.516857	3.92727	5.54322	MPHOSPH8
Positive Regulation Of MHC Class II Biosynthetic Process (GO:0045348)	1/10	0.243785	0.516857	3.92727	5.54322	XBP1
Positive Regulation Of Actin Nucleation (GO:0051127)	1/10	0.243785	0.516857	3.92727	5.54322	NCKAP1
Positive Regulation Of Macrophage Differentiation (GO:0045651)	1/10	0.243785	0.516857	3.92727	5.54322	ID2
Positive Regulation Of Mitochondrial Outer Membrane Permeabilization Involved In Apoptotic Signaling Pathway (GO:1901030)	1/10	0.243785	0.516857	3.92727	5.54322	HIP1R
Positive Regulation Of Protein Depolymerization (GO:1901881)	1/10	0.243785	0.516857	3.92727	5.54322	NES
Protein Localization To Endosome (GO:0036010)	1/10	0.243785	0.516857	3.92727	5.54322	NELL1
Potassium Ion Transport (GO:0006813)	5/122	0.246562	0.521861	1.5131	2.11856	HCN4;KCNJ5;SLC24A3;KCND3;KCNQ3
Protein Localization To Nucleus (GO:0034504)	5/122	0.246562	0.521861	1.5131	2.11856	TPR;RPL11;TNPO1;NOP53;LMNB2
Regulation Of Cellular Component Organization (GO:0051128)	6/153	0.246997	0.522341	1.44557	2.02146	ROCK2;HIP1R;CCNL2;SSRP1;ATF5;SGK1
Regulation Of Cellular Senescence (GO:2000772)	2/35	0.250861	0.524652	2.1434	2.96401	NUAK1;AKT3
Adherens Junction Organization (GO:0034332)	2/35	0.250861	0.524652	2.1434	2.96401	MTSS1;CDH7
Regulation Of mRNA Processing (GO:0050684)	2/35	0.250861	0.524652	2.1434	2.96401	RBM20;QKI
Regulation Of Postsynaptic Membrane Potential (GO:0060078)	2/35	0.250861	0.524652	2.1434	2.96401	GRIN2A;GRIN2B
Regulation Of Regulated Secretory Pathway (GO:1903305)	2/35	0.250861	0.524652	2.1434	2.96401	DOC2B;SYT13
Regulatory ncRNA Processing (GO:0070918)	2/35	0.250861	0.524652	2.1434	2.96401	AGO3;AGO4
Dendrite Morphogenesis (GO:0048813)	2/35	0.250861	0.524652	2.1434	2.96401	BTBD3;EPHB1
Hexose Biosynthetic Process (GO:0019319)	2/35	0.250861	0.524652	2.1434	2.96401	POLR2D;ATF4
Intrinsic Apoptotic Signaling Pathway By P53 Class Mediator (GO:0072332)	2/35	0.250861	0.524652	2.1434	2.96401	DDX5;DDIT4
Positive Regulation Of Substrate Adhesion-Dependent Cell Spreading (GO:1900026)	2/35	0.250861	0.524652	2.1434	2.96401	NELL1;FLNA
Regulation Of G2/M Transition Of Mitotic Cell Cycle (GO:0010389)	2/35	0.250861	0.524652	2.1434	2.96401	RCC2;FHL1
Regulation Of Cardiac Muscle Contraction (GO:0055117)	2/35	0.250861	0.524652	2.1434	2.96401	HCN4;SLC8A1
Organonitrogen Compound Biosynthetic Process (GO:1901566)	5/123	0.251732	0.524652	1.5002	2.06937	SLC44A5;SLC5A7;SLC44A2;BCAT1;ASS1
Positive Regulation Of Epithelial Cell Proliferation (GO:0050679)	5/123	0.251732	0.524652	1.5002	2.06937	NELL1;XBP1;AKT3;SOX11;VEGFA
Negative Regulation Of Programmed Cell Death (GO:0043069)	13/381	0.253949	0.524652	1.25289	1.71724	XBP1;NPM1;CITED2;ASNS;RPS3A;SLC7A11;VEGFA;HSPD1;RASA1;FLNA;VHL;ATF5;MET
Regulation Of Endothelial Cell Proliferation (GO:0001936)	4/93	0.254201	0.524652	1.5907	2.17867	NELL1;AKT3;PTPRM;VEGFA
Protein Dephosphorylation (GO:0006470)	5/124	0.256929	0.524652	1.48752	2.02147	DUSP12;PTPRB;PTPRM;PPM1K;PTPN12
Cellular Response To Hormone Stimulus (GO:0032870)	4/94	0.260261	0.524652	1.57294	2.11729	ROBO2;XBP1;KLF9;SLIT2
Muscle Contraction (GO:0006936)	4/94	0.260261	0.524652	1.57294	2.11729	HCN4;TPM4;ROCK2;SLC8A1
DNA Damage Response, Signal Transduction By P53 Class Mediator (GO:0030330)	2/36	0.261145	0.524652	2.08025	2.79311	SESN2;RPL26
Blood Vessel Diameter Maintenance (GO:0097746)	2/36	0.261145	0.524652	2.08025	2.79311	ROCK2;ADCY6
Substrate Adhesion-Dependent Cell Spreading (GO:0034446)	2/36	0.261145	0.524652	2.08025	2.79311	NELL1;PARVA
Histone Deacetylation (GO:0016575)	2/36	0.261145	0.524652	2.08025	2.79311	RBBP4;MORF4L2
Lytic Vacuole Organization (GO:0080171)	2/36	0.261145	0.524652	2.08025	2.79311	HOOK2;HOOK3
Negative Regulation Of T Cell Proliferation (GO:0042130)	2/36	0.261145	0.524652	2.08025	2.79311	CEBPB;SCRIB
Negative Regulation Of Protein Kinase B Signaling (GO:0051898)	2/36	0.261145	0.524652	2.08025	2.79311	DDIT3;NOP53
Positive Regulation Of RNA Splicing (GO:0033120)	2/36	0.261145	0.524652	2.08025	2.79311	TRA2B;RBM20
Positive Regulation Of Signaling Receptor Activity (GO:2000273)	2/36	0.261145	0.524652	2.08025	2.79311	NELL1;RELN
DNA Damage Response (GO:0006974)	13/384	0.262677	0.524652	1.24257	1.6611	VAV3;SMG1;NPM1;KDM1A;SETD7;BOD1L1;CBX1;DDIT3;WAC;RPS3;TOPBP1;NOP53;MAP2K6
Protein Localization (GO:0008104)	12/351	0.262995	0.524652	1.25503	1.67624	ARL4C;SNX1;C17ORF75;NPM1;HOOK2;SYNDIG1;FLNA;GOPC;AP4S1;DOC2B;HOOK3;NECTIN1
Regulation Of Endocytic Recycling (GO:2001135)	1/11	0.264629	0.524652	3.53436	4.69868	SORL1
Actin Crosslink Formation (GO:0051764)	1/11	0.264629	0.524652	3.53436	4.69868	FLNA
Regulation Of Keratinocyte Migration (GO:0051547)	1/11	0.264629	0.524652	3.53436	4.69868	EPB41L4B
Regulation Of Leukocyte Tethering Or Rolling (GO:1903236)	1/11	0.264629	0.524652	3.53436	4.69868	FUT9
Regulation Of Lipid Kinase Activity (GO:0043550)	1/11	0.264629	0.524652	3.53436	4.69868	RB1
Regulation Of Mitochondrial Fusion (GO:0010635)	1/11	0.264629	0.524652	3.53436	4.69868	PID1
Aspartate Family Amino Acid Catabolic Process (GO:0009068)	1/11	0.264629	0.524652	3.53436	4.69868	GOT1
Regulation Of Protein K63-linked Ubiquitination (GO:1900044)	1/11	0.264629	0.524652	3.53436	4.69868	SASH1
Regulation Of Protein Exit From Endoplasmic Reticulum (GO:0070861)	1/11	0.264629	0.524652	3.53436	4.69868	SORL1
Cell Part Morphogenesis (GO:0032990)	1/11	0.264629	0.524652	3.53436	4.69868	PID1
Cellular Response To Acetylcholine (GO:1905145)	1/11	0.264629	0.524652	3.53436	4.69868	ROCK2
Cellular Response To Fluid Shear Stress (GO:0071498)	1/11	0.264629	0.524652	3.53436	4.69868	MTSS1
Cellular Response To Thyroid Hormone Stimulus (GO:0097067)	1/11	0.264629	0.524652	3.53436	4.69868	KLF9
Central Nervous System Neuron Axonogenesis (GO:0021955)	1/11	0.264629	0.524652	3.53436	4.69868	EPHB1
Central Nervous System Projection Neuron Axonogenesis (GO:0021952)	1/11	0.264629	0.524652	3.53436	4.69868	EPHB1
Cochlea Morphogenesis (GO:0090103)	1/11	0.264629	0.524652	3.53436	4.69868	HOXA1
Desensitization Of G Protein-Coupled Receptor Signaling Pathway (GO:0002029)	1/11	0.264629	0.524652	3.53436	4.69868	GRK3
Glutamine Family Amino Acid Biosynthetic Process (GO:0009084)	1/11	0.264629	0.524652	3.53436	4.69868	ASS1
Glycerol Metabolic Process (GO:0006071)	1/11	0.264629	0.524652	3.53436	4.69868	GOT1
Inner Ear Receptor Cell Stereocilium Organization (GO:0060122)	1/11	0.264629	0.524652	3.53436	4.69868	WHRN
Isotype Switching (GO:0045190)	1/11	0.264629	0.524652	3.53436	4.69868	HSPD1
Lipoprotein Transport (GO:0042953)	1/11	0.264629	0.524652	3.53436	4.69868	LRP1
Lysosomal Membrane Organization (GO:0097212)	1/11	0.264629	0.524652	3.53436	4.69868	LAPTM4B
Mitochondrial Genome Maintenance (GO:0000002)	1/11	0.264629	0.524652	3.53436	4.69868	SLC25A36
Negative Regulation Of RNA Metabolic Process (GO:0051253)	1/11	0.264629	0.524652	3.53436	4.69868	KAT2B
Negative Regulation Of Amyloid Fibril Formation (GO:1905907)	1/11	0.264629	0.524652	3.53436	4.69868	PFDN2
Negative Regulation Of Cellular Response To Vascular Endothelial Growth Factor Stimulus (GO:1902548)	1/11	0.264629	0.524652	3.53436	4.69868	SEMA6A
Negative Regulation Of Cyclase Activity (GO:0031280)	1/11	0.264629	0.524652	3.53436	4.69868	GRM3
Negative Regulation Of Glucose Transmembrane Transport (GO:0010829)	1/11	0.264629	0.524652	3.53436	4.69868	PID1
Negative Regulation Of Leukocyte Chemotaxis (GO:0002689)	1/11	0.264629	0.524652	3.53436	4.69868	SLIT2
Negative Regulation Of Myotube Differentiation (GO:0010832)	1/11	0.264629	0.524652	3.53436	4.69868	XBP1
Neurotransmitter Biosynthetic Process (GO:0042136)	1/11	0.264629	0.524652	3.53436	4.69868	SLC5A7
Nucleotide-Binding Oligomerization Domain Containing Signaling Pathway (GO:0070423)	1/11	0.264629	0.524652	3.53436	4.69868	MAP2K6
Positive Regulation Of Branching Involved In Ureteric Bud Morphogenesis (GO:0090190)	1/11	0.264629	0.524652	3.53436	4.69868	VEGFA
Positive Regulation Of Circadian Rhythm (GO:0042753)	1/11	0.264629	0.524652	3.53436	4.69868	RORA
Positive Regulation Of Endoplasmic Reticulum Unfolded Protein Response (GO:1900103)	1/11	0.264629	0.524652	3.53436	4.69868	XBP1
Positive Regulation Of Lipid Transport (GO:0032370)	1/11	0.264629	0.524652	3.53436	4.69868	LRP1
Positive Regulation Of Metaphase/Anaphase Transition Of Cell Cycle (GO:1902101)	1/11	0.264629	0.524652	3.53436	4.69868	RB1
Positive Regulation Of Mitotic Cell Cycle Spindle Assembly Checkpoint (GO:0090267)	1/11	0.264629	0.524652	3.53436	4.69868	TPR
Positive Regulation Of Mitotic Metaphase/Anaphase Transition (GO:0045842)	1/11	0.264629	0.524652	3.53436	4.69868	RB1
Positive Regulation Of Protein Exit From Endoplasmic Reticulum (GO:0070863)	1/11	0.264629	0.524652	3.53436	4.69868	SORL1
Positive Regulation Of Spindle Checkpoint (GO:0090232)	1/11	0.264629	0.524652	3.53436	4.69868	TPR
Positive Regulation Of Vascular Permeability (GO:0043117)	1/11	0.264629	0.524652	3.53436	4.69868	VEGFA
Post-Transcriptional Gene Silencing (GO:0016441)	1/11	0.264629	0.524652	3.53436	4.69868	CELF1
Protein Polyglutamylation (GO:0018095)	1/11	0.264629	0.524652	3.53436	4.69868	TTLL11
Regulation Of RNA Export From Nucleus (GO:0046831)	1/11	0.264629	0.524652	3.53436	4.69868	TPR
Regulation Of Adipose Tissue Development (GO:1904177)	1/11	0.264629	0.524652	3.53436	4.69868	SORL1
Regulation Of Amyloid Precursor Protein Catabolic Process (GO:1902991)	1/11	0.264629	0.524652	3.53436	4.69868	ROCK2
Regulation Of Astrocyte Differentiation (GO:0048710)	1/11	0.264629	0.524652	3.53436	4.69868	ID2
RNA Export From Nucleus (GO:0006405)	3/65	0.265991	0.526935	1.71183	2.26696	SMG1;TPR;THOC3
Endocytosis (GO:0006897)	7/189	0.266358	0.527245	1.3622	1.80208	HOOK2;LRP1;HIP1R;OCIAD1;MET;SORL1;RHOQ
Peptidyl-Serine Phosphorylation (GO:0018105)	6/158	0.270174	0.534378	1.39766	1.8291	SMG1;ROCK2;AKT3;MAPKAPK5;SGK1;PKD1
Muscle Cell Differentiation (GO:0042692)	2/37	0.271432	0.535176	2.02071	2.6351	KDM1A;RORA
Negative Regulation Of Endothelial Cell Migration (GO:0010596)	2/37	0.271432	0.535176	2.02071	2.6351	PTPRM;SLIT2
Negative Regulation Of Smooth Muscle Cell Proliferation (GO:0048662)	2/37	0.271432	0.535176	2.02071	2.6351	IGFBP5;TRIB1
Regulation Of Cellular Component Biogenesis (GO:0044087)	2/37	0.271432	0.535176	2.02071	2.6351	ROCK2;MSN
Cellular Response To Transforming Growth Factor Beta Stimulus (GO:0071560)	4/96	0.272462	0.536772	1.53859	2.00056	GDF10;JUN;GDF15;USP9Y
Cytosolic Transport (GO:0016482)	5/127	0.27267	0.536772	1.45071	1.88519	SPAG9;SNX1;HOOK2;WASH6P;HOOK3
Regulation Of Neurogenesis (GO:0050767)	3/67	0.280999	0.539243	1.65816	2.10488	SOX11;HOOK3;SORL1
Regulation Of Protein Import Into Nucleus (GO:0042306)	2/38	0.281714	0.539243	1.96448	2.48873	TPR;FLNA
Response To cAMP (GO:0051591)	2/38	0.281714	0.539243	1.96448	2.48873	HCN4;IGFBP5
Connective Tissue Development (GO:0061448)	2/38	0.281714	0.539243	1.96448	2.48873	XBP1;PKD1
Signal Release From Synapse (GO:0099643)	2/38	0.281714	0.539243	1.96448	2.48873	CPLX2;SYN3
Import Into Cell (GO:0098657)	2/38	0.281714	0.539243	1.96448	2.48873	SLC7A5;SLC7A1
Lymphocyte Proliferation (GO:0046651)	2/38	0.281714	0.539243	1.96448	2.48873	MSN;HSPD1
Positive Regulation Of Protein Tyrosine Kinase Activity (GO:0061098)	2/38	0.281714	0.539243	1.96448	2.48873	DOCK3;RELN
Negative Regulation Of Macromolecule Biosynthetic Process (GO:0010558)	4/98	0.284758	0.539243	1.5057	1.89133	IGFBP5;RPS3;RPL13A;IGF2BP3
Regulation Of Dosage Compensation By Inactivation Of X Chromosome (GO:1900095)	1/12	0.2849	0.539243	3.21289	4.03417	MSL1
G Protein-Coupled Glutamate Receptor Signaling Pathway (GO:0007216)	1/12	0.2849	0.539243	3.21289	4.03417	GRM3
MyD88-dependent Toll-Like Receptor Signaling Pathway (GO:0002755)	1/12	0.2849	0.539243	3.21289	4.03417	HSPD1
NADPH Regeneration (GO:0006740)	1/12	0.2849	0.539243	3.21289	4.03417	DDR2
Regulation Of Leukocyte Adhesion To Vascular Endothelial Cell (GO:1904994)	1/12	0.2849	0.539243	3.21289	4.03417	FUT9
Regulation Of Lymphocyte Migration (GO:2000401)	1/12	0.2849	0.539243	3.21289	4.03417	MSN
Adipose Tissue Development (GO:0060612)	1/12	0.2849	0.539243	3.21289	4.03417	XBP1
Alanine Transport (GO:0032328)	1/12	0.2849	0.539243	3.21289	4.03417	SLC7A5
Astrocyte Activation (GO:0048143)	1/12	0.2849	0.539243	3.21289	4.03417	LRP1
Atrial Cardiac Muscle Cell Action Potential (GO:0086014)	1/12	0.2849	0.539243	3.21289	4.03417	KCNJ5
Atrial Cardiac Muscle Tissue Development (GO:0003228)	1/12	0.2849	0.539243	3.21289	4.03417	HCN4
Cell Projection Assembly (GO:0030031)	1/12	0.2849	0.539243	3.21289	4.03417	NCKAP1
Cell-Cell Junction Maintenance (GO:0045217)	1/12	0.2849	0.539243	3.21289	4.03417	MTSS1
Regulation Of Retinoic Acid Receptor Signaling Pathway (GO:0048385)	1/12	0.2849	0.539243	3.21289	4.03417	CYP26B1
Relaxation Of Cardiac Muscle (GO:0055119)	1/12	0.2849	0.539243	3.21289	4.03417	SLC8A1
Response To Interleukin-6 (GO:0070741)	1/12	0.2849	0.539243	3.21289	4.03417	PID1
Response To Thyroid Hormone (GO:0097066)	1/12	0.2849	0.539243	3.21289	4.03417	KLF9
Early Endosome To Golgi Transport (GO:0034498)	1/12	0.2849	0.539243	3.21289	4.03417	SNX1
Epithelial Cell Morphogenesis (GO:0003382)	1/12	0.2849	0.539243	3.21289	4.03417	MET
Synaptic Membrane Adhesion (GO:0099560)	1/12	0.2849	0.539243	3.21289	4.03417	LRRC4C
tRNA 5'-Leader Removal (GO:0001682)	1/12	0.2849	0.539243	3.21289	4.03417	SSB
Granulocyte Activation (GO:0036230)	1/12	0.2849	0.539243	3.21289	4.03417	PREX1
Histone H4-K16 Acetylation (GO:0043984)	1/12	0.2849	0.539243	3.21289	4.03417	MSL1
Histone Monoubiquitination (GO:0010390)	1/12	0.2849	0.539243	3.21289	4.03417	WAC
Lipoprotein Localization (GO:0044872)	1/12	0.2849	0.539243	3.21289	4.03417	LRP1
Mitotic DNA Integrity Checkpoint Signaling (GO:0044774)	1/12	0.2849	0.539243	3.21289	4.03417	TOPBP1
Morphogenesis Of A Polarized Epithelium (GO:0001738)	1/12	0.2849	0.539243	3.21289	4.03417	SCRIB
Negative Regulation By Host Of Viral Transcription (GO:0043922)	1/12	0.2849	0.539243	3.21289	4.03417	JUN
Negative Regulation Of Cell Cycle Phase Transition (GO:1901988)	1/12	0.2849	0.539243	3.21289	4.03417	ATF5
Negative Regulation Of Intrinsic Apoptotic Signaling Pathway In Response To DNA Damage By P53 Class Mediator (GO:1902166)	1/12	0.2849	0.539243	3.21289	4.03417	KDM1A
Negative Regulation Of Mononuclear Cell Migration (GO:0071676)	1/12	0.2849	0.539243	3.21289	4.03417	SLIT2
Negative Regulation Of Substrate Adhesion-Dependent Cell Spreading (GO:1900025)	1/12	0.2849	0.539243	3.21289	4.03417	RCC2
Phosphate Ion Homeostasis (GO:0055062)	1/12	0.2849	0.539243	3.21289	4.03417	SLC17A8
Polysaccharide Biosynthetic Process (GO:0000271)	1/12	0.2849	0.539243	3.21289	4.03417	FUT9
Positive Regulation Of Fatty Acid Oxidation (GO:0046321)	1/12	0.2849	0.539243	3.21289	4.03417	IRS1
Positive Regulation Of Integrin-Mediated Signaling Pathway (GO:2001046)	1/12	0.2849	0.539243	3.21289	4.03417	FLNA
Positive Regulation Of Protein Export From Nucleus (GO:0046827)	1/12	0.2849	0.539243	3.21289	4.03417	TPR
Positive Regulation Of Purine Nucleotide Biosynthetic Process (GO:1900373)	1/12	0.2849	0.539243	3.21289	4.03417	PID1
Positive Regulation Of Vascular Endothelial Cell Proliferation (GO:1905564)	1/12	0.2849	0.539243	3.21289	4.03417	AKT3
Regulation Of T Cell Differentiation In Thymus (GO:0033081)	1/12	0.2849	0.539243	3.21289	4.03417	ZC3H8
Regulation Of Actomyosin Structure Organization (GO:0110020)	1/12	0.2849	0.539243	3.21289	4.03417	ROCK2
Regulation Of Cell Communication By Electrical Coupling (GO:0010649)	1/12	0.2849	0.539243	3.21289	4.03417	SLC8A1
Regulation Of Cell Growth (GO:0001558)	8/227	0.289496	0.546818	1.29368	1.60366	RB1;TSPYL2;SFRP2;GNG4;SESN2;FHL1;SLIT2;SGK1
RNA Transport (GO:0050658)	2/39	0.291984	0.546818	1.91129	2.35291	KIF5C;TPR
Regulation Of Mitochondrial Membrane Potential (GO:0051881)	2/39	0.291984	0.546818	1.91129	2.35291	PID1;SLC25A36
Regulation Of Mitotic Spindle Organization (GO:0060236)	2/39	0.291984	0.546818	1.91129	2.35291	NUMA1;TPR
Regulation Of Nitric Oxide Biosynthetic Process (GO:0045428)	2/39	0.291984	0.546818	1.91129	2.35291	ROCK2;ASS1
Regulation Of Protein Tyrosine Kinase Activity (GO:0061097)	2/39	0.291984	0.546818	1.91129	2.35291	RELN;SH3BP5
Digestive Tract Development (GO:0048565)	2/39	0.291984	0.546818	1.91129	2.35291	CLMP;PKD1
Vesicle Cytoskeletal Trafficking (GO:0099518)	2/39	0.291984	0.546818	1.91129	2.35291	F8A1;KIF5B
Histone H4 Acetylation (GO:0043967)	2/39	0.291984	0.546818	1.91129	2.35291	MORF4L2;MSL1
Internal Peptidyl-Lysine Acetylation (GO:0018393)	2/39	0.291984	0.546818	1.91129	2.35291	KAT2B;MORF4L2
Negative Regulation Of Lymphocyte Proliferation (GO:0050672)	2/39	0.291984	0.546818	1.91129	2.35291	CEBPB;SOX11
Neuron Projection Extension (GO:1990138)	2/39	0.291984	0.546818	1.91129	2.35291	NELL1;SEMA3A
Nuclear Transport (GO:0051169)	2/39	0.291984	0.546818	1.91129	2.35291	NPM1;TPR
Positive Regulation Of Intrinsic Apoptotic Signaling Pathway (GO:2001244)	2/39	0.291984	0.546818	1.91129	2.35291	DDIT3;RPS3
Cellular Response To Calcium Ion (GO:0071277)	3/69	0.29608	0.546818	1.60775	1.95683	CLIC4;ADCY1;SYT13
Phagocytosis (GO:0006909)	3/69	0.29608	0.546818	1.60775	1.95683	LRP1;MET;ARHGAP12
Endomembrane System Organization (GO:0010256)	7/196	0.296484	0.546818	1.31127	1.5942	LAPTM4B;UBXN2B;HOOK2;FAM174B;HOOK3;GOLGA8A;LMNB2
Response To UV (GO:0009411)	4/100	0.297134	0.546818	1.47418	1.78902	NPM1;KDM1A;RPL26;ATF4
Epithelial Cell Differentiation (GO:0030855)	5/132	0.299325	0.546818	1.39324	1.68056	MAF;PTER;SCRIB;HNRNPH3;VEGFA
Regulation Of Cytosolic Calcium Ion Concentration (GO:0051480)	2/40	0.302233	0.546818	1.8609	2.22667	CALCB;TRPC4
Notch Signaling Pathway (GO:0007219)	2/40	0.302233	0.546818	1.8609	2.22667	DTX1;DTX4
Regulation Of Small Molecule Metabolic Process (GO:0062012)	2/40	0.302233	0.546818	1.8609	2.22667	NCOR2;RORA
Cyclic-Nucleotide-Mediated Signaling (GO:0019935)	2/40	0.302233	0.546818	1.8609	2.22667	GUCY1A2;ADCY2
Retinoid Metabolic Process (GO:0001523)	2/40	0.302233	0.546818	1.8609	2.22667	LRP1;DHRS3
Endothelial Cell Migration (GO:0043542)	2/40	0.302233	0.546818	1.8609	2.22667	NELL1;VEGFA
Establishment Or Maintenance Of Epithelial Cell Apical/Basal Polarity (GO:0045197)	2/40	0.302233	0.546818	1.8609	2.22667	MSN;SCRIB
Water-Soluble Vitamin Metabolic Process (GO:0006767)	2/40	0.302233	0.546818	1.8609	2.22667	SHMT2;MTHFD2
Negative Regulation Of Cell-Cell Adhesion (GO:0022408)	2/40	0.302233	0.546818	1.8609	2.22667	ASS1;VEGFA
Negative Regulation Of Secretion By Cell (GO:1903531)	2/40	0.302233	0.546818	1.8609	2.22667	HTR1B;STXBP6
Positive Regulation Of Insulin Secretion (GO:0032024)	2/40	0.302233	0.546818	1.8609	2.22667	POLR2D;DOC2B
Positive Regulation Of Monoatomic Ion Transport (GO:0043270)	2/40	0.302233	0.546818	1.8609	2.22667	KIF5B;FHL1
Hemopoiesis (GO:0030097)	4/101	0.303346	0.546818	1.4589	1.7403	CEBPB;SFRP2;KLF3;ATF4
Sulfur Compound Biosynthetic Process (GO:0044272)	3/70	0.30364	0.546818	1.58367	1.88759	MAT2A;CBS;CHST3
GTP Metabolic Process (GO:0046039)	1/13	0.304612	0.546818	2.945	3.50077	RHOQ
Regulation Of Fatty Acid Beta-Oxidation (GO:0031998)	1/13	0.304612	0.546818	2.945	3.50077	IRS1
Regulation Of Leukocyte Migration (GO:0002685)	1/13	0.304612	0.546818	2.945	3.50077	VEGFA
Acute-Phase Response (GO:0006953)	1/13	0.304612	0.546818	2.945	3.50077	CEBPB
Antigen Processing And Presentation Of Endogenous Peptide Antigen Via MHC Class I Via ER Pathway (GO:0002484)	1/13	0.304612	0.546818	2.945	3.50077	ULBP1
Antigen Processing And Presentation Of Endogenous Peptide Antigen Via MHC Class I Via ER Pathway, TAP-independent (GO:0002486)	1/13	0.304612	0.546818	2.945	3.50077	ULBP1
Antigen Processing And Presentation Of Endogenous Peptide Antigen Via MHC Class Ib (GO:0002476)	1/13	0.304612	0.546818	2.945	3.50077	ULBP1
Antigen Processing And Presentation Of Peptide Antigen Via MHC Class Ib (GO:0002428)	1/13	0.304612	0.546818	2.945	3.50077	ULBP1
Regulation Of Nitrogen Compound Metabolic Process (GO:0051171)	1/13	0.304612	0.546818	2.945	3.50077	ROCK2
Body Fluid Secretion (GO:0007589)	1/13	0.304612	0.546818	2.945	3.50077	VEGFA
Cardiac Left Ventricle Morphogenesis (GO:0003214)	1/13	0.304612	0.546818	2.945	3.50077	SFRP2
Cellular Modified Amino Acid Catabolic Process (GO:0042219)	1/13	0.304612	0.546818	2.945	3.50077	CBS
Cellular Response To Interleukin-4 (GO:0071353)	1/13	0.304612	0.546818	2.945	3.50077	XBP1
Regulation Of Trophoblast Cell Migration (GO:1901163)	1/13	0.304612	0.546818	2.945	3.50077	VEGFA
Relaxation Of Muscle (GO:0090075)	1/13	0.304612	0.546818	2.945	3.50077	SLC8A1
Chondroitin Sulfate Biosynthetic Process (GO:0030206)	1/13	0.304612	0.546818	2.945	3.50077	CHST3
Response To Chemokine (GO:1990868)	1/13	0.304612	0.546818	2.945	3.50077	LRCH1
Cotranslational Protein Targeting To Membrane (GO:0006613)	1/13	0.304612	0.546818	2.945	3.50077	SEC63
Cytoplasmic Sequestering Of Transcription Factor (GO:0042994)	1/13	0.304612	0.546818	2.945	3.50077	PKD1
Endonucleolytic Cleavage Of Tricistronic rRNA Transcript (SSU-rRNA, 5.8S rRNA, LSU-rRNA) (GO:0000479)	1/13	0.304612	0.546818	2.945	3.50077	RPS21
Endoplasmic Reticulum Mannose Trimming (GO:1904380)	1/13	0.304612	0.546818	2.945	3.50077	UGGT2
Substrate-Dependent Cell Migration (GO:0006929)	1/13	0.304612	0.546818	2.945	3.50077	NELL1
Inhibitory Synapse Assembly (GO:1904862)	1/13	0.304612	0.546818	2.945	3.50077	SRGAP2C
Negative Regulation Of DNA Damage Response, Signal Transduction By P53 Class Mediator (GO:0043518)	1/13	0.304612	0.546818	2.945	3.50077	KDM1A
Negative Regulation Of T Cell Differentiation (GO:0045581)	1/13	0.304612	0.546818	2.945	3.50077	ZC3H8
Negative Regulation Of Lyase Activity (GO:0051350)	1/13	0.304612	0.546818	2.945	3.50077	GRM3
Negative Regulation Of Viral Transcription (GO:0032897)	1/13	0.304612	0.546818	2.945	3.50077	UBP1
Positive Regulation Of T Cell Receptor Signaling Pathway (GO:0050862)	1/13	0.304612	0.546818	2.945	3.50077	RPS3
Positive Regulation Of Brown Fat Cell Differentiation (GO:0090336)	1/13	0.304612	0.546818	2.945	3.50077	VSTM2A
Positive Regulation Of Chromosome Separation (GO:1905820)	1/13	0.304612	0.546818	2.945	3.50077	NUMA1
Positive Regulation Of Fatty Acid Biosynthetic Process (GO:0045723)	1/13	0.304612	0.546818	2.945	3.50077	KAT2B
Positive Regulation Of Glycogen Biosynthetic Process (GO:0045725)	1/13	0.304612	0.546818	2.945	3.50077	IRS1
Positive Regulation Of Histone Deacetylation (GO:0031065)	1/13	0.304612	0.546818	2.945	3.50077	VEGFA
Positive Regulation Of Keratinocyte Differentiation (GO:0045618)	1/13	0.304612	0.546818	2.945	3.50077	NUMA1
Potassium Ion Export Across Plasma Membrane (GO:0097623)	1/13	0.304612	0.546818	2.945	3.50077	KCND3
Protein Import Into Peroxisome Matrix (GO:0016558)	1/13	0.304612	0.546818	2.945	3.50077	PEX26
Regulation Of ERBB Signaling Pathway (GO:1901184)	1/13	0.304612	0.546818	2.945	3.50077	PTPN12
Regulation Of Cell Fate Commitment (GO:0010453)	1/13	0.304612	0.546818	2.945	3.50077	RBBP4
Regulation Of Cellular Ketone Metabolic Process (GO:0010565)	1/13	0.304612	0.546818	2.945	3.50077	NCOR2
Calcium Ion Homeostasis (GO:0055074)	4/102	0.309573	0.554929	1.44394	1.69311	CALCB;SLC24A3;STC2;SLC8A1
Sensory Perception Of Light Stimulus (GO:0050953)	4/102	0.309573	0.554929	1.44394	1.69311	COL18A1;WHRN;RGS16;DHRS3
Cell-Cell Junction Assembly (GO:0007043)	3/71	0.311208	0.55612	1.5603	1.82133	CTNNA1;PKP4;CDH7
Kidney Development (GO:0001822)	3/71	0.311208	0.55612	1.5603	1.82133	ROBO2;PKD1;VEGFA
Negative Regulation Of Cellular Response To Growth Factor Stimulus (GO:0090288)	3/71	0.311208	0.55612	1.5603	1.82133	CRIM1;SLIT2;SORL1
Regulation Of Microtubule-Based Process (GO:0032886)	2/41	0.312457	0.55612	1.81309	2.10914	CCNL2;ATF5
Response To Amino Acid Starvation (GO:1990928)	2/41	0.312457	0.55612	1.81309	2.10914	SESN3;SESN2
Synaptic Vesicle Exocytosis (GO:0016079)	2/41	0.312457	0.55612	1.81309	2.10914	DOC2B;CPLX2
Visual System Development (GO:0150063)	2/41	0.312457	0.55612	1.81309	2.10914	POLR2D;PBX3
Negative Regulation Of Proteolysis (GO:0045861)	2/41	0.312457	0.55612	1.81309	2.10914	TIMP3;CHAC1
Non-Canonical Wnt Signaling Pathway (GO:0035567)	2/41	0.312457	0.55612	1.81309	2.10914	SFRP2;CELSR3
Protein Localization To Lysosome (GO:0061462)	2/41	0.312457	0.55612	1.81309	2.10914	SORL1;CACNG5
Cellular Response To Metal Ion (GO:0071248)	5/135	0.315516	0.55728	1.36088	1.56983	JUN;CLIC4;GLRA2;ADCY1;SYT13
Cholesterol Homeostasis (GO:0042632)	3/72	0.318782	0.55728	1.53761	1.75787	ABCA2;XBP1;RORA
Negative Regulation Of Cell Adhesion (GO:0007162)	3/72	0.318782	0.55728	1.53761	1.75787	SEMA6A;RASA1;PLXNA1
Positive Regulation Of Protein Localization To Nucleus (GO:1900182)	3/72	0.318782	0.55728	1.53761	1.75787	SESN2;TPR;FLNA
Stress-Activated MAPK Cascade (GO:0051403)	2/42	0.322648	0.55728	1.76767	1.99958	TRIB1;MAP2K6
Lysosome Localization (GO:0032418)	2/42	0.322648	0.55728	1.76767	1.99958	SPAG9;KIF5B
Modulation By Host Of Symbiont Process (GO:0051851)	2/42	0.322648	0.55728	1.76767	1.99958	JUN;ROCK2
Regulation Of Endothelial Cell Chemotaxis (GO:2001026)	1/14	0.323783	0.55728	2.71832	3.0654	MET
Regulation Of Histone H3-K4 Methylation (GO:0051569)	1/14	0.323783	0.55728	2.71832	3.0654	KDM1A
T Cell Proliferation (GO:0042098)	1/14	0.323783	0.55728	2.71832	3.0654	MSN
Regulation Of Macrophage Differentiation (GO:0045649)	1/14	0.323783	0.55728	2.71832	3.0654	ID2
Regulation Of Non-Canonical Wnt Signaling Pathway (GO:2000050)	1/14	0.323783	0.55728	2.71832	3.0654	DACT1
Blood Coagulation, Fibrin Clot Formation (GO:0072378)	1/14	0.323783	0.55728	2.71832	3.0654	FLNA
Bone Morphogenesis (GO:0060349)	1/14	0.323783	0.55728	2.71832	3.0654	CYP26B1
Regulation Of Sequestering Of Triglyceride (GO:0010889)	1/14	0.323783	0.55728	2.71832	3.0654	PLIN2
Ceramide Transport (GO:0035627)	1/14	0.323783	0.55728	2.71832	3.0654	ABCA2
Response To Muscle Stretch (GO:0035994)	1/14	0.323783	0.55728	2.71832	3.0654	SLC8A1
Detection Of Mechanical Stimulus Involved In Sensory Perception (GO:0050974)	1/14	0.323783	0.55728	2.71832	3.0654	WHRN
Embryonic Cranial Skeleton Morphogenesis (GO:0048701)	1/14	0.323783	0.55728	2.71832	3.0654	HOXA1
Striated Muscle Tissue Development (GO:0014706)	1/14	0.323783	0.55728	2.71832	3.0654	POLR2D
Ethanol Metabolic Process (GO:0006067)	1/14	0.323783	0.55728	2.71832	3.0654	ADH1C
tRNA 5'-End Processing (GO:0099116)	1/14	0.323783	0.55728	2.71832	3.0654	SSB
Formation Of Cytoplasmic Translation Initiation Complex (GO:0001732)	1/14	0.323783	0.55728	2.71832	3.0654	EIF3J
Genitalia Development (GO:0048806)	1/14	0.323783	0.55728	2.71832	3.0654	PKD1
Glucosamine-Containing Compound Metabolic Process (GO:1901071)	1/14	0.323783	0.55728	2.71832	3.0654	CHST3
Histone mRNA Catabolic Process (GO:0071044)	1/14	0.323783	0.55728	2.71832	3.0654	SSB
Maturation Of LSU-rRNA From Tricistronic rRNA Transcript (SSU-rRNA, 5.8S rRNA, LSU-rRNA) (GO:0000463)	1/14	0.323783	0.55728	2.71832	3.0654	RPL7L1
Negative Regulation Of Androgen Receptor Signaling Pathway (GO:0060766)	1/14	0.323783	0.55728	2.71832	3.0654	NCOR2
Negative Regulation Of Nucleocytoplasmic Transport (GO:0046823)	1/14	0.323783	0.55728	2.71832	3.0654	TPR
Negative Regulation Of Receptor Signaling Pathway Via STAT (GO:1904893)	1/14	0.323783	0.55728	2.71832	3.0654	VHL
Negative Regulation Of Single Stranded Viral RNA Replication Via Double Stranded DNA Intermediate (GO:0045869)	1/14	0.323783	0.55728	2.71832	3.0654	MPHOSPH8
Negative Regulation Of Transcription Elongation By RNA Polymerase II (GO:0034244)	1/14	0.323783	0.55728	2.71832	3.0654	VHL
Negative Regulation Of Transcription Regulatory Region DNA Binding (GO:2000678)	1/14	0.323783	0.55728	2.71832	3.0654	SOX11
Nuclear Pore Organization (GO:0006999)	1/14	0.323783	0.55728	2.71832	3.0654	TPR
Pancreas Development (GO:0031016)	1/14	0.323783	0.55728	2.71832	3.0654	MET
Positive Regulation Of Glycogen Metabolic Process (GO:0070875)	1/14	0.323783	0.55728	2.71832	3.0654	IRS1
Positive Regulation Of Histone Acetylation (GO:0035066)	1/14	0.323783	0.55728	2.71832	3.0654	SF3B1
Positive Regulation Of Long-Term Synaptic Potentiation (GO:1900273)	1/14	0.323783	0.55728	2.71832	3.0654	RELN
Positive Regulation Of Transporter Activity (GO:0032411)	1/14	0.323783	0.55728	2.71832	3.0654	SGK1
Post-Translational Protein Targeting To Endoplasmic Reticulum Membrane (GO:0006620)	1/14	0.323783	0.55728	2.71832	3.0654	SEC63
Primary Alcohol Metabolic Process (GO:0034308)	1/14	0.323783	0.55728	2.71832	3.0654	GDPD1
Protein Activation Cascade (GO:0072376)	1/14	0.323783	0.55728	2.71832	3.0654	FLNA
Protein Homotrimerization (GO:0070207)	1/14	0.323783	0.55728	2.71832	3.0654	SLC1A5
Protein Trimerization (GO:0070206)	1/14	0.323783	0.55728	2.71832	3.0654	SLC1A5
Regulation Of ATP Biosynthetic Process (GO:2001169)	1/14	0.323783	0.55728	2.71832	3.0654	PID1
Regulation Of MHC Class II Biosynthetic Process (GO:0045346)	1/14	0.323783	0.55728	2.71832	3.0654	XBP1
Regulation Of Branching Involved In Ureteric Bud Morphogenesis (GO:0090189)	1/14	0.323783	0.55728	2.71832	3.0654	VEGFA
Regulation Of Cell Fate Specification (GO:0042659)	1/14	0.323783	0.55728	2.71832	3.0654	RBBP4
Sterol Homeostasis (GO:0055092)	3/73	0.326357	0.560197	1.51556	1.69707	ABCA2;XBP1;RORA
Regulation Of Rho Protein Signal Transduction (GO:0035023)	3/73	0.326357	0.560197	1.51556	1.69707	NELL1;MET;ARHGAP35
Negative Regulation Of Cellular Biosynthetic Process (GO:0031327)	5/137	0.326372	0.560197	1.34012	1.50055	IGFBP5;ROCK2;RPS3;RPL13A;IGF2BP3
Protein Localization To Plasma Membrane (GO:0072659)	5/137	0.326372	0.560197	1.34012	1.50055	DPP10;CCDC88A;ROCK2;RAB12;FLNA
Regulation Of Neuron Apoptotic Process (GO:0043523)	4/105	0.328321	0.563157	1.40084	1.5602	DDIT3;RASA1;SEMA3E;ATF4
Regulation Of Chromosome Organization (GO:0033044)	2/43	0.3328	0.565719	1.72447	1.89728	RB1;SMG1
Regulation Of Primary Metabolic Process (GO:0080090)	2/43	0.3328	0.565719	1.72447	1.89728	ROCK2;ID2
Response To Amyloid-Beta (GO:1904645)	2/43	0.3328	0.565719	1.72447	1.89728	GRIN2A;LRP1
Glycolipid Biosynthetic Process (GO:0009247)	2/43	0.3328	0.565719	1.72447	1.89728	FUT9;ST6GALNAC5
Intracellular Glucose Homeostasis (GO:0001678)	2/43	0.3328	0.565719	1.72447	1.89728	XBP1;TRA2B
Intracellular Steroid Hormone Receptor Signaling Pathway (GO:0030518)	2/43	0.3328	0.565719	1.72447	1.89728	DDX5;PMEPA1
Lysosome Organization (GO:0007040)	2/43	0.3328	0.565719	1.72447	1.89728	HOOK2;HOOK3
mRNA Transcription (GO:0009299)	2/43	0.3328	0.565719	1.72447	1.89728	DDX5;ATF4
Negative Regulation Of BMP Signaling Pathway (GO:0030514)	2/43	0.3328	0.565719	1.72447	1.89728	CRIM1;SORL1
Positive Regulation Of T Cell Mediated Immunity (GO:0002711)	2/43	0.3328	0.565719	1.72447	1.89728	ULBP1;HSPD1
Positive Regulation Of Cell-Matrix Adhesion (GO:0001954)	2/43	0.3328	0.565719	1.72447	1.89728	NELL1;VEGFA
Regulation Of JUN Kinase Activity (GO:0043506)	2/43	0.3328	0.565719	1.72447	1.89728	RPS3;SASH1
Regulation Of Cell-Cell Adhesion (GO:0022407)	2/43	0.3328	0.565719	1.72447	1.89728	CITED2;FUT9
Regulation Of mRNA Stability (GO:0043488)	3/74	0.333932	0.565719	1.49414	1.6388	NPM1;CELF1;ROCK2
Intracellular Calcium Ion Homeostasis (GO:0006874)	5/139	0.337266	0.565719	1.31998	1.43466	CALCB;SLC24A3;TRPC4;STC2;SLC8A1
Regulation Of Cellular Response To Stress (GO:0080135)	4/107	0.340857	0.565719	1.37349	1.47828	KAT2B;NPM1;ROCK2;VHL
Monoatomic Ion Transport (GO:0006811)	4/107	0.340857	0.565719	1.37349	1.47828	HCN4;SLC24A3;SLC17A8;SLC8A1
Nucleosome Organization (GO:0034728)	3/75	0.341503	0.565719	1.47331	1.58293	NPM1;RBBP4;SSRP1
Regulation Of Clathrin-Dependent Endocytosis (GO:2000369)	1/15	0.342426	0.565719	2.52403	2.705	HIP1R
N-acetylglucosamine Metabolic Process (GO:0006044)	1/15	0.342426	0.565719	2.52403	2.705	CHST3
N-terminal Protein Amino Acid Acetylation (GO:0006474)	1/15	0.342426	0.565719	2.52403	2.705	KAT2B
Regulation Of Hormone Secretion (GO:0046883)	1/15	0.342426	0.565719	2.52403	2.705	SOX11
T Cell Homeostasis (GO:0043029)	1/15	0.342426	0.565719	2.52403	2.705	ZC3H8
Alpha-Beta T Cell Activation (GO:0046631)	1/15	0.342426	0.565719	2.52403	2.705	NCOR2
Regulation Of Multicellular Organism Growth (GO:0040014)	1/15	0.342426	0.565719	2.52403	2.705	GDF15
Branched-Chain Amino Acid Metabolic Process (GO:0009081)	1/15	0.342426	0.565719	2.52403	2.705	BCAT1
Regulation Of Systemic Arterial Blood Pressure (GO:0003073)	1/15	0.342426	0.565719	2.52403	2.705	ADM2
Cellular Response To Sterol (GO:0036315)	1/15	0.342426	0.565719	2.52403	2.705	RORA
Cellular Response To Zinc Ion (GO:0071294)	1/15	0.342426	0.565719	2.52403	2.705	GLRA2
Dendritic Spine Morphogenesis (GO:0060997)	1/15	0.342426	0.565719	2.52403	2.705	EPHB1
Epiboly Involved In Wound Healing (GO:0090505)	1/15	0.342426	0.565719	2.52403	2.705	FLNA
Membrane Repolarization During Action Potential (GO:0086011)	1/15	0.342426	0.565719	2.52403	2.705	KCND3
miRNA Metabolic Process (GO:0010586)	1/15	0.342426	0.565719	2.52403	2.705	DDX5
Negative Regulation Of DNA Replication (GO:0008156)	1/15	0.342426	0.565719	2.52403	2.705	TSPYL2
Negative Regulation Of Cell-Substrate Junction Organization (GO:0150118)	1/15	0.342426	0.565719	2.52403	2.705	RCC2
Negative Regulation Of Endoplasmic Reticulum Stress-Induced Intrinsic Apoptotic Signaling Pathway (GO:1902236)	1/15	0.342426	0.565719	2.52403	2.705	XBP1
Negative Regulation Of Focal Adhesion Assembly (GO:0051895)	1/15	0.342426	0.565719	2.52403	2.705	RCC2
Negative Regulation Of Protein Processing (GO:0010955)	1/15	0.342426	0.565719	2.52403	2.705	CHAC1
Negative Regulation Of Synaptic Transmission (GO:0050805)	1/15	0.342426	0.565719	2.52403	2.705	GRIK3
Neurotrophin Signaling Pathway (GO:0038179)	1/15	0.342426	0.565719	2.52403	2.705	DDIT4
Peptidyl-Lysine Trimethylation (GO:0018023)	1/15	0.342426	0.565719	2.52403	2.705	FAM86B1
Platelet-Derived Growth Factor Receptor Signaling Pathway (GO:0048008)	1/15	0.342426	0.565719	2.52403	2.705	NELL1
Positive Regulation Of Cell Activation (GO:0050867)	1/15	0.342426	0.565719	2.52403	2.705	FLNA
Positive Regulation Of Cyclin-Dependent Protein Serine/Threonine Kinase Activity (GO:0045737)	1/15	0.342426	0.565719	2.52403	2.705	PKD1
Positive Regulation Of Glucose Metabolic Process (GO:0010907)	1/15	0.342426	0.565719	2.52403	2.705	IRS1
Positive Regulation Of Mitotic Sister Chromatid Separation (GO:1901970)	1/15	0.342426	0.565719	2.52403	2.705	RB1
Positive Regulation Of Secretion (GO:0051047)	1/15	0.342426	0.565719	2.52403	2.705	XBP1
Positive Regulation Of Sprouting Angiogenesis (GO:1903672)	1/15	0.342426	0.565719	2.52403	2.705	VEGFA
Protein Localization To Cell-Cell Junction (GO:0150105)	1/15	0.342426	0.565719	2.52403	2.705	SCRIB
Protein Localization To Microtubule Organizing Center (GO:1905508)	1/15	0.342426	0.565719	2.52403	2.705	HOOK3
Regulation Of Amyloid Fibril Formation (GO:1905906)	1/15	0.342426	0.565719	2.52403	2.705	PFDN2
Regulation Of Amyloid-Beta Clearance (GO:1900221)	1/15	0.342426	0.565719	2.52403	2.705	LRP1
Regulation Of Bicellular Tight Junction Assembly (GO:2000810)	1/15	0.342426	0.565719	2.52403	2.705	ROCK2
Regulation Of Carbohydrate Metabolic Process (GO:0006109)	1/15	0.342426	0.565719	2.52403	2.705	RORA
Regulation Of Transport (GO:0051049)	2/44	0.342908	0.565719	1.68332	1.80165	NELL1;EPB41
Mitotic Spindle Assembly (GO:0090307)	2/44	0.342908	0.565719	1.68332	1.80165	KIF4A;FLNA
Positive Regulation Of Nucleocytoplasmic Transport (GO:0046824)	2/44	0.342908	0.565719	1.68332	1.80165	TPR;FLNA
Regulation Of DNA Recombination (GO:0000018)	2/44	0.342908	0.565719	1.68332	1.80165	KDM1A;H1-0
Chromosome Organization (GO:0051276)	2/45	0.352966	0.579571	1.64409	1.71212	RB1;H1-0
Natural Killer Cell Activation (GO:0030101)	2/45	0.352966	0.579571	1.64409	1.71212	NFIL3;ULBP1
Negative Regulation Of Response To Biotic Stimulus (GO:0002832)	2/45	0.352966	0.579571	1.64409	1.71212	DTX4;TRIB1
Organic Hydroxy Compound Transport (GO:0015850)	2/45	0.352966	0.579571	1.64409	1.71212	SLC44A2;POLR2D
Positive Regulation Of mRNA Catabolic Process (GO:0061014)	2/45	0.352966	0.579571	1.64409	1.71212	CELF1;ROCK2
Regulation Of Apoptotic Signaling Pathway (GO:2001233)	2/45	0.352966	0.579571	1.64409	1.71212	RB1;RPS3
Cellular Response To Salt (GO:1902075)	4/109	0.353407	0.579571	1.34719	1.40126	CLIC4;ROCK2;ADCY1;SYT13
Regulation Of Wnt Signaling Pathway (GO:0030111)	4/109	0.353407	0.579571	1.34719	1.40126	SFRP2;LRP1;CXXC4;DACT1
Cell Morphogenesis Involved In Neuron Differentiation (GO:0048667)	3/77	0.356622	0.579571	1.43334	1.47789	RB1;BTBD3;NRCAM
Positive Regulation Of JNK Cascade (GO:0046330)	3/77	0.356622	0.579571	1.43334	1.47789	SEMA3A;CCN2;GADD45G
Positive Regulation Of Endothelial Cell Proliferation (GO:0001938)	3/77	0.356622	0.579571	1.43334	1.47789	NELL1;AKT3;VEGFA
DNA Repair-Dependent Chromatin Remodeling (GO:0140861)	1/16	0.360555	0.579571	2.35564	2.40301	KDM1A
Activation Of Cysteine-Type Endopeptidase Activity (GO:0097202)	1/16	0.360555	0.579571	2.35564	2.40301	GRIN2A
Activin Receptor Signaling Pathway (GO:0032924)	1/16	0.360555	0.579571	2.35564	2.40301	ACVR2B
Alternative mRNA Splicing, Via Spliceosome (GO:0000380)	1/16	0.360555	0.579571	2.35564	2.40301	DDX5
Apoptotic Nuclear Changes (GO:0030262)	1/16	0.360555	0.579571	2.35564	2.40301	BLCAP
Regulation Of Nucleocytoplasmic Transport (GO:0046822)	1/16	0.360555	0.579571	2.35564	2.40301	TPR
Regulation Of Presynapse Assembly (GO:1905606)	1/16	0.360555	0.579571	2.35564	2.40301	LRRTM3
Regulation Of Presynapse Organization (GO:0099174)	1/16	0.360555	0.579571	2.35564	2.40301	LRRTM3
Cell Communication By Electrical Coupling Involved In Cardiac Conduction (GO:0086064)	1/16	0.360555	0.579571	2.35564	2.40301	SLC8A1
Regulation Of Synaptic Transmission, GABAergic (GO:0032228)	1/16	0.360555	0.579571	2.35564	2.40301	SYN3
Chondroitin Sulfate Metabolic Process (GO:0030204)	1/16	0.360555	0.579571	2.35564	2.40301	CHST3
Synaptic Transmission, Cholinergic (GO:0007271)	1/16	0.360555	0.579571	2.35564	2.40301	SLC5A7
Maturation Of 5.8S rRNA (GO:0000460)	1/16	0.360555	0.579571	2.35564	2.40301	MAK16
Negative Regulation Of RNA Biosynthetic Process (GO:1902679)	1/16	0.360555	0.579571	2.35564	2.40301	MPHOSPH8
Negative Regulation Of Amyloid-Beta Formation (GO:1902430)	1/16	0.360555	0.579571	2.35564	2.40301	SORL1
Negative Regulation Of Interleukin-10 Production (GO:0032693)	1/16	0.360555	0.579571	2.35564	2.40301	TRIB2
Negative Regulation Of Intrinsic Apoptotic Signaling Pathway By P53 Class Mediator (GO:1902254)	1/16	0.360555	0.579571	2.35564	2.40301	KDM1A
Negative Regulation Of Receptor Signaling Pathway Via JAK-STAT (GO:0046426)	1/16	0.360555	0.579571	2.35564	2.40301	VHL
Oligodendrocyte Development (GO:0014003)	1/16	0.360555	0.579571	2.35564	2.40301	PRDM8
Positive Regulation By Host Of Viral Transcription (GO:0043923)	1/16	0.360555	0.579571	2.35564	2.40301	JUN
Positive Regulation Of Cell Migration Involved In Sprouting Angiogenesis (GO:0090050)	1/16	0.360555	0.579571	2.35564	2.40301	VEGFA
Positive Regulation Of Muscle Hypertrophy (GO:0014742)	1/16	0.360555	0.579571	2.35564	2.40301	ROCK2
Positive Regulation Of Positive Chemotaxis (GO:0050927)	1/16	0.360555	0.579571	2.35564	2.40301	VEGFA
Positive Regulation Of Telomere Capping (GO:1904355)	1/16	0.360555	0.579571	2.35564	2.40301	MAPKAPK5
Protein Alpha-1,2-Demannosylation (GO:0036508)	1/16	0.360555	0.579571	2.35564	2.40301	UGGT2
Protein Targeting To Peroxisome (GO:0006625)	1/16	0.360555	0.579571	2.35564	2.40301	PEX26
Regulation Of NMDA Receptor Activity (GO:2000310)	1/16	0.360555	0.579571	2.35564	2.40301	RELN
Regulation Of Blood Vessel Endothelial Cell Proliferation Involved In Sprouting Angiogenesis (GO:1903587)	1/16	0.360555	0.579571	2.35564	2.40301	VEGFA
Regulation Of Cardiac Muscle Contraction By Regulation Of The Release Of Sequestered Calcium Ion (GO:0010881)	1/16	0.360555	0.579571	2.35564	2.40301	SLC8A1
Regulation Of Interleukin-10 Production (GO:0032653)	2/46	0.362971	0.580009	1.60664	1.62822	TRIB2;HSPD1
Response To Glucose (GO:0009749)	2/46	0.362971	0.580009	1.60664	1.62822	XBP1;TRA2B
Mitotic G2/M Transition Checkpoint (GO:0044818)	2/46	0.362971	0.580009	1.60664	1.62822	TOPBP1;NOP53
Myofibril Assembly (GO:0030239)	2/46	0.362971	0.580009	1.60664	1.62822	FHOD3;ADPRHL1
Positive Regulation Of Blood Vessel Endothelial Cell Migration (GO:0043536)	2/46	0.362971	0.580009	1.60664	1.62822	AKT3;VEGFA
Positive Regulation Of Peptide Hormone Secretion (GO:0090277)	2/46	0.362971	0.580009	1.60664	1.62822	POLR2D;DOC2B
Negative Regulation Of Protein Modification Process (GO:0031400)	3/78	0.364166	0.580009	1.41416	1.42851	BEX4;PID1;SLIT2
Regulation Of TOR Signaling (GO:0032006)	3/78	0.364166	0.580009	1.41416	1.42851	NUAK1;DDIT4;MAPKAPK5
T Cell Activation (GO:0042110)	4/111	0.365958	0.580009	1.32187	1.3288	NCOR2;MSN;SCRIB;HSPD1
Negative Regulation Of Cellular Component Organization (GO:0051129)	3/79	0.371695	0.580009	1.39548	1.38108	SORL1;NOP53;VEGFA
Positive Regulation Of Catabolic Process (GO:0009896)	3/79	0.371695	0.580009	1.39548	1.38108	MSN;SORL1;DACT1
Positive Regulation Of Protein Localization To Membrane (GO:1905477)	3/79	0.371695	0.580009	1.39548	1.38108	DPP10;LRP1;KIF5B
Protein Import Into Nucleus (GO:0006606)	3/79	0.371695	0.580009	1.39548	1.38108	TPR;TNPO1;RPL17
Calcium Ion Transport (GO:0006816)	4/112	0.372229	0.580009	1.30957	1.29417	SLC24A3;TRPC4;PKD1;SLC8A1
Regulation Of Protein Serine/Threonine Kinase Activity (GO:0071900)	4/112	0.372229	0.580009	1.30957	1.29417	RB1;TRIB1;TRIB2;SLC8A1
Golgi To Plasma Membrane Transport (GO:0006893)	2/47	0.372916	0.580009	1.57086	1.5495	GOLGA4;GOPC
Cognition (GO:0050890)	2/47	0.372916	0.580009	1.57086	1.5495	PTCHD1;HOXA1
Response To Organonitrogen Compound (GO:0010243)	2/47	0.372916	0.580009	1.57086	1.5495	GLRA2;XBP1
Epithelial To Mesenchymal Transition (GO:0001837)	2/47	0.372916	0.580009	1.57086	1.5495	DDX5;ROCK2
Insulin Receptor Signaling Pathway (GO:0008286)	2/47	0.372916	0.580009	1.57086	1.5495	IRS1;RHOQ
Negative Regulation Of Hydrolase Activity (GO:0051346)	2/47	0.372916	0.580009	1.57086	1.5495	LRCH1;RCC2
Positive Regulation Of TOR Signaling (GO:0032008)	2/47	0.372916	0.580009	1.57086	1.5495	SESN2;WAC
Positive Regulation Of Lymphocyte Activation (GO:0051251)	2/47	0.372916	0.580009	1.57086	1.5495	SH3KBP1;HSPD1
Negative Regulation Of Response To External Stimulus (GO:0032102)	5/146	0.375563	0.580009	1.25399	1.22807	RB1;RORA;TRIB1;DTX4;AJAP1
Positive Regulation Of Intracellular Signal Transduction (GO:1902533)	16/525	0.375602	0.580009	1.11283	1.08971	ROCK2;SLC44A2;GDF15;SOX11;SEMA3E;CXXC5;VEGFA;RELN;DDIT3;DOK6;RPS3;FLNA;RPL37;RPL17;SASH1;DDR2
Endosomal Transport (GO:0016197)	6/180	0.376675	0.580009	1.21955	1.19073	ARL4C;SPAG9;LAPTM4B;SNX1;WASH6P;NSG1
DNA Damage Response, Signal Transduction By P53 Class Mediator Resulting In Cell Cycle Arrest (GO:0006977)	1/17	0.378186	0.580009	2.2083	2.14728	RPL26
DNA Replication Checkpoint Signaling (GO:0000076)	1/17	0.378186	0.580009	2.2083	2.14728	TOPBP1
NAD Biosynthetic Process (GO:0009435)	1/17	0.378186	0.580009	2.2083	2.14728	QPRT
Rac Protein Signal Transduction (GO:0016601)	1/17	0.378186	0.580009	2.2083	2.14728	NCKAP1
T Cell Migration (GO:0072678)	1/17	0.378186	0.580009	2.2083	2.14728	MSN
Regulation Of Leukocyte Chemotaxis (GO:0002688)	1/17	0.378186	0.580009	2.2083	2.14728	SLIT2
Amyloid Precursor Protein Metabolic Process (GO:0042982)	1/17	0.378186	0.580009	2.2083	2.14728	NSG1
Regulation Of Mitotic Cell Cycle Spindle Assembly Checkpoint (GO:0090266)	1/17	0.378186	0.580009	2.2083	2.14728	TPR
Aorta Morphogenesis (GO:0035909)	1/17	0.378186	0.580009	2.2083	2.14728	LRP1
Regulation Of Oxidative Phosphorylation (GO:0002082)	1/17	0.378186	0.580009	2.2083	2.14728	SHMT2
cGMP-mediated Signaling (GO:0019934)	1/17	0.378186	0.580009	2.2083	2.14728	GUCY1A2
Regulation Of Receptor Recycling (GO:0001919)	1/17	0.378186	0.580009	2.2083	2.14728	SCRIB
Regulation Of Single Stranded Viral RNA Replication Via Double Stranded DNA Intermediate (GO:0045091)	1/17	0.378186	0.580009	2.2083	2.14728	MPHOSPH8
Cellular Response To dsRNA (GO:0071359)	1/17	0.378186	0.580009	2.2083	2.14728	NPM1
Cellular Response To Glucocorticoid Stimulus (GO:0071385)	1/17	0.378186	0.580009	2.2083	2.14728	KLF9
Regulation Of Tubulin Deacetylation (GO:0090043)	1/17	0.378186	0.580009	2.2083	2.14728	KAT2B
Regulation Of Vacuole Organization (GO:0044088)	1/17	0.378186	0.580009	2.2083	2.14728	LAPTM4B
Regulation Of Viral Transcription (GO:0046782)	1/17	0.378186	0.580009	2.2083	2.14728	UBP1
Response To Interferon-Alpha (GO:0035455)	1/17	0.378186	0.580009	2.2083	2.14728	TPR
Embryo Development Ending In Birth Or Egg Hatching (GO:0009792)	1/17	0.378186	0.580009	2.2083	2.14728	CELF1
Embryonic Axis Specification (GO:0000578)	1/17	0.378186	0.580009	2.2083	2.14728	CXXC4
Embryonic Heart Tube Development (GO:0035050)	1/17	0.378186	0.580009	2.2083	2.14728	CITED2
Sulfur Amino Acid Metabolic Process (GO:0000096)	1/17	0.378186	0.580009	2.2083	2.14728	CBS
Intracellular Estrogen Receptor Signaling Pathway (GO:0030520)	1/17	0.378186	0.580009	2.2083	2.14728	DDX5
Mesenchyme Development (GO:0060485)	1/17	0.378186	0.580009	2.2083	2.14728	SFRP2
Microtubule Depolymerization (GO:0007019)	1/17	0.378186	0.580009	2.2083	2.14728	STMN4
Negative Regulation Of Insulin Secretion (GO:0046676)	1/17	0.378186	0.580009	2.2083	2.14728	IRS1
Negative Regulation Of Striated Muscle Cell Differentiation (GO:0051154)	1/17	0.378186	0.580009	2.2083	2.14728	XBP1
Nicotinamide Nucleotide Metabolic Process (GO:0046496)	1/17	0.378186	0.580009	2.2083	2.14728	QPRT
Nuclear Envelope Organization (GO:0006998)	1/17	0.378186	0.580009	2.2083	2.14728	LMNB2
Peptidyl-Threonine Dephosphorylation (GO:0035970)	1/17	0.378186	0.580009	2.2083	2.14728	PPM1K
Peroxisomal Membrane Transport (GO:0015919)	1/17	0.378186	0.580009	2.2083	2.14728	PEX26
Positive Regulation Of Cardiac Muscle Hypertrophy (GO:0010613)	1/17	0.378186	0.580009	2.2083	2.14728	ROCK2
Positive Regulation Of Cell Adhesion Mediated By Integrin (GO:0033630)	1/17	0.378186	0.580009	2.2083	2.14728	SFRP2
Positive Regulation Of Cell Cycle Phase Transition (GO:1901989)	1/17	0.378186	0.580009	2.2083	2.14728	NPM1
Positive Regulation Of Dendrite Morphogenesis (GO:0050775)	1/17	0.378186	0.580009	2.2083	2.14728	RELN
Positive Regulation Of Fatty Acid Metabolic Process (GO:0045923)	1/17	0.378186	0.580009	2.2083	2.14728	KAT2B
Positive Regulation Of Glial Cell Differentiation (GO:0045687)	1/17	0.378186	0.580009	2.2083	2.14728	ID2
Positive Regulation Of Heart Rate (GO:0010460)	1/17	0.378186	0.580009	2.2083	2.14728	ADM2
Positive Regulation Of Macrophage Activation (GO:0043032)	1/17	0.378186	0.580009	2.2083	2.14728	HSPD1
Positive Regulation Of Peptidyl-Lysine Acetylation (GO:2000758)	1/17	0.378186	0.580009	2.2083	2.14728	SF3B1
Positive Regulation Of Potassium Ion Transmembrane Transport (GO:1901381)	1/17	0.378186	0.580009	2.2083	2.14728	FLNA
Positive Regulation Of Small GTPase Mediated Signal Transduction (GO:0051057)	1/17	0.378186	0.580009	2.2083	2.14728	RELN
Positive Regulation Of Stem Cell Differentiation (GO:2000738)	1/17	0.378186	0.580009	2.2083	2.14728	HOXB4
Protein Localization To Centrosome (GO:0071539)	1/17	0.378186	0.580009	2.2083	2.14728	HOOK3
Purine-Containing Compound Biosynthetic Process (GO:0072522)	1/17	0.378186	0.580009	2.2083	2.14728	SHMT2
rRNA Transcription (GO:0009303)	1/17	0.378186	0.580009	2.2083	2.14728	MARS1
Regulation Of Adenylate Cyclase Activity (GO:0045761)	1/17	0.378186	0.580009	2.2083	2.14728	GRM3
Regulation Of Brown Fat Cell Differentiation (GO:0090335)	1/17	0.378186	0.580009	2.2083	2.14728	VSTM2A
Regulation Of Protein Ubiquitination (GO:0031396)	4/113	0.378496	0.580129	1.29749	1.26057	IVNS1ABP;KDM1A;RPS3;SASH1
Glycoprotein Biosynthetic Process (GO:0009101)	3/80	0.379207	0.580508	1.37729	1.33552	FUT9;ST8SIA2;ST8SIA4
Negative Regulation Of Protein Serine/Threonine Kinase Activity (GO:0071901)	3/80	0.379207	0.580508	1.37729	1.33552	RB1;SORL1;SLC8A1
Protein Glycosylation (GO:0006486)	5/147	0.38104	0.582958	1.2451	1.20134	FUT9;GALNT2;GALNT18;ST8SIA2;ST8SIA4
Negative Regulation Of ERK1 And ERK2 Cascade (GO:0070373)	2/48	0.382797	0.584933	1.53663	1.47555	SEMA6A;TIMP3
Regulation Of DNA Binding (GO:0051101)	2/48	0.382797	0.584933	1.53663	1.47555	JUN;KDM1A
Negative Regulation Of Canonical Wnt Signaling Pathway (GO:0090090)	4/114	0.384757	0.587211	1.28562	1.22796	DRAXIN;SFRP2;DDIT3;DACT1
Regulation Of MAP Kinase Activity (GO:0043405)	4/114	0.384757	0.587211	1.28562	1.22796	TRIB1;TRIB2;SORL1;VEGFA
Cytoskeleton-Dependent Cytokinesis (GO:0061640)	3/81	0.386699	0.588652	1.35956	1.29173	ROCK2;RASA1;KIF4A
Histone Modification (GO:0016570)	3/81	0.386699	0.588652	1.35956	1.29173	KAT2B;RBBP4;MORF4L2
Macromolecule Modification (GO:0043412)	3/81	0.386699	0.588652	1.35956	1.29173	DUSP12;ST8SIA2;ST8SIA4
Regulation Of Mitotic Metaphase/Anaphase Transition (GO:0030071)	2/49	0.392612	0.588652	1.50386	1.40601	RB1;DPF3
Nuclear Export (GO:0051168)	2/49	0.392612	0.588652	1.50386	1.40601	TPR;PKD1
Sodium Ion Transmembrane Transport (GO:0035725)	3/82	0.39417	0.588652	1.34228	1.24963	HCN4;SLC24A3;SLC8A1
Regulation Of Epidermal Cell Differentiation (GO:0045604)	1/18	0.395332	0.588652	2.07829	1.92872	ROCK2
Regulation Of Epithelial Cell Differentiation (GO:0030856)	1/18	0.395332	0.588652	2.07829	1.92872	CEBPB
Regulation Of Histone Modification (GO:0031056)	1/18	0.395332	0.588652	2.07829	1.92872	KAT2B
Regulation Of Lymphocyte Proliferation (GO:0050670)	1/18	0.395332	0.588652	2.07829	1.92872	SOX11
Regulation Of Mitochondrial Outer Membrane Permeabilization Involved In Apoptotic Signaling Pathway (GO:1901028)	1/18	0.395332	0.588652	2.07829	1.92872	HIP1R
Regulation Of Protein Deacetylation (GO:0090311)	1/18	0.395332	0.588652	2.07829	1.92872	KAT2B
Regulation Of Vascular Endothelial Cell Proliferation (GO:1905562)	1/18	0.395332	0.588652	2.07829	1.92872	AKT3
Renal Absorption (GO:0070293)	1/18	0.395332	0.588652	2.07829	1.92872	SGK1
Detection Of Mechanical Stimulus (GO:0050982)	1/18	0.395332	0.588652	2.07829	1.92872	PKD1
Energy Reserve Metabolic Process (GO:0006112)	1/18	0.395332	0.588652	2.07829	1.92872	PID1
Glycerolipid Catabolic Process (GO:0046503)	1/18	0.395332	0.588652	2.07829	1.92872	GDPD1
Heart Trabecula Morphogenesis (GO:0061384)	1/18	0.395332	0.588652	2.07829	1.92872	POLR2D
Vesicle-Mediated Transport In Synapse (GO:0099003)	1/18	0.395332	0.588652	2.07829	1.92872	CPLX2
Intracellular Sodium Ion Homeostasis (GO:0006883)	1/18	0.395332	0.588652	2.07829	1.92872	SLC8A1
Maintenance Of Gastrointestinal Epithelium (GO:0030277)	1/18	0.395332	0.588652	2.07829	1.92872	POLR2D
Membrane Repolarization (GO:0086009)	1/18	0.395332	0.588652	2.07829	1.92872	KCND3
ncRNA-mediated Post-Transcriptional Gene Silencing (GO:0035194)	1/18	0.395332	0.588652	2.07829	1.92872	CELF1
Negative Regulation Of DNA-templated Transcription, Elongation (GO:0032785)	1/18	0.395332	0.588652	2.07829	1.92872	VHL
Negative Regulation Of ERBB Signaling Pathway (GO:1901185)	1/18	0.395332	0.588652	2.07829	1.92872	PTPN12
Negative Regulation Of Amyloid Precursor Protein Catabolic Process (GO:1902992)	1/18	0.395332	0.588652	2.07829	1.92872	SORL1
Negative Regulation Of Lipid Catabolic Process (GO:0050995)	1/18	0.395332	0.588652	2.07829	1.92872	SORL1
Negative Regulation Of Monoatomic Ion Transport (GO:0043271)	1/18	0.395332	0.588652	2.07829	1.92872	HTR1B
Negative Regulation Of Peptide Hormone Secretion (GO:0090278)	1/18	0.395332	0.588652	2.07829	1.92872	IRS1
Negative Regulation Of Signal Transduction By P53 Class Mediator (GO:1901797)	1/18	0.395332	0.588652	2.07829	1.92872	KDM1A
Neuromuscular Process (GO:0050905)	1/18	0.395332	0.588652	2.07829	1.92872	HOXA1
Neuromuscular Synaptic Transmission (GO:0007274)	1/18	0.395332	0.588652	2.07829	1.92872	SLC5A7
Neuron Fate Commitment (GO:0048663)	1/18	0.395332	0.588652	2.07829	1.92872	ID2
Neutrophil Activation (GO:0042119)	1/18	0.395332	0.588652	2.07829	1.92872	PREX1
Nucleosome Disassembly (GO:0006337)	1/18	0.395332	0.588652	2.07829	1.92872	SSRP1
Positive Regulation Of Cation Transmembrane Transport (GO:1904064)	1/18	0.395332	0.588652	2.07829	1.92872	FLNA
Positive Regulation Of Cyclin-Dependent Protein Kinase Activity (GO:1904031)	1/18	0.395332	0.588652	2.07829	1.92872	PKD1
Positive Regulation Of Epidermal Cell Differentiation (GO:0045606)	1/18	0.395332	0.588652	2.07829	1.92872	NUMA1
Protein Localization To Chromosome, Centromeric Region (GO:0071459)	1/18	0.395332	0.588652	2.07829	1.92872	RB1
Regulation Of RIG-I Signaling Pathway (GO:0039535)	1/18	0.395332	0.588652	2.07829	1.92872	NOP53
Regulation Of Cell-Cell Adhesion Mediated By Cadherin (GO:2000047)	1/18	0.395332	0.588652	2.07829	1.92872	VEGFA
Vesicle-Mediated Transport To The Plasma Membrane (GO:0098876)	3/83	0.401617	0.596594	1.32543	1.20913	ARL4C;WASH6P;GOPC
Positive Regulation Of Proteasomal Ubiquitin-Dependent Protein Catabolic Process (GO:0032436)	3/83	0.401617	0.596594	1.32543	1.20913	TRIB1;TRIB2;NOP53
Positive Regulation Of Ubiquitin-Dependent Protein Catabolic Process (GO:2000060)	3/83	0.401617	0.596594	1.32543	1.20913	TRIB1;TRIB2;NOP53
Regulation Of Cell Division (GO:0051302)	3/83	0.401617	0.596594	1.32543	1.20913	KAT2B;SFRP2;ESRRB
G Protein-Coupled Receptor Signaling Pathway, Coupled To Cyclic Nucleotide Second Messenger (GO:0007187)	2/50	0.402355	0.596627	1.47245	1.34055	CNR1;HTR1B
Nucleocytoplasmic Transport (GO:0006913)	2/50	0.402355	0.596627	1.47245	1.34055	NPM1;TPR
Positive Regulation Of Cell Death (GO:0010942)	2/50	0.402355	0.596627	1.47245	1.34055	EFNB2;GRIN2B
Phosphorylation (GO:0016310)	13/429	0.40277	0.596891	1.10554	1.00537	SMG1;ROCK2;LRRK1;ACVR2B;NUAK1;GRK3;GRK4;ADM2;AKT3;TRIB1;SGK1;EPHB1;TRIB2
Cellular Response To Oxidative Stress (GO:0034599)	4/117	0.403487	0.597247	1.2513	1.13569	JUN;SESN2;RPS3;ATF4
Protein Maturation (GO:0051604)	4/117	0.403487	0.597247	1.2513	1.13569	GALNT2;ECEL1;SORL1;HSPD1
Positive Regulation Of Cell Cycle Process (GO:0090068)	4/118	0.409709	0.598568	1.24026	1.10669	UBXN2B;NUMA1;TPR;PKP4
Arp2/3 Complex-Mediated Actin Nucleation (GO:0034314)	1/19	0.412005	0.598568	1.96273	1.74039	WASH6P
Regulation Of Early Endosome To Late Endosome Transport (GO:2000641)	1/19	0.412005	0.598568	1.96273	1.74039	MSN
RNA Destabilization (GO:0050779)	1/19	0.412005	0.598568	1.96273	1.74039	ROCK2
RNA-templated DNA Biosynthetic Process (GO:0006278)	1/19	0.412005	0.598568	1.96273	1.74039	TNKS1BP1
Regulation Of Insulin-Like Growth Factor Receptor Signaling Pathway (GO:0043567)	1/19	0.412005	0.598568	1.96273	1.74039	IGFBP5
Cellular Response To Catecholamine Stimulus (GO:0071870)	1/19	0.412005	0.598568	1.96273	1.74039	ADCY6
Regulation Of Tissue Remodeling (GO:0034103)	1/19	0.412005	0.598568	1.96273	1.74039	DDR2
Cellular Response To Misfolded Protein (GO:0071218)	1/19	0.412005	0.598568	1.96273	1.74039	UGGT2
Chondroitin Sulfate Proteoglycan Biosynthetic Process (GO:0050650)	1/19	0.412005	0.598568	1.96273	1.74039	CHST3
Dopaminergic Neuron Differentiation (GO:0071542)	1/19	0.412005	0.598568	1.96273	1.74039	VEGFA
Epithelial Structure Maintenance (GO:0010669)	1/19	0.412005	0.598568	1.96273	1.74039	POLR2D
Establishment Of Epithelial Cell Polarity (GO:0090162)	1/19	0.412005	0.598568	1.96273	1.74039	MSN
Establishment Of Skin Barrier (GO:0061436)	1/19	0.412005	0.598568	1.96273	1.74039	MET
Eye Morphogenesis (GO:0048592)	1/19	0.412005	0.598568	1.96273	1.74039	VEGFA
tRNA Metabolic Process (GO:0006399)	1/19	0.412005	0.598568	1.96273	1.74039	SSB
Fluid Transport (GO:0042044)	1/19	0.412005	0.598568	1.96273	1.74039	TNPO1
Telomere Maintenance Via Telomerase (GO:0007004)	1/19	0.412005	0.598568	1.96273	1.74039	TNKS1BP1
Water Transport (GO:0006833)	1/19	0.412005	0.598568	1.96273	1.74039	TNPO1
Intrinsic Apoptotic Signaling Pathway In Response To DNA Damage By P53 Class Mediator (GO:0042771)	1/19	0.412005	0.598568	1.96273	1.74039	DDIT4
Mesoderm Development (GO:0007498)	1/19	0.412005	0.598568	1.96273	1.74039	VEGFA
Mitotic Sister Chromatid Cohesion (GO:0007064)	1/19	0.412005	0.598568	1.96273	1.74039	RB1
Negative Regulation Of Execution Phase Of Apoptosis (GO:1900118)	1/19	0.412005	0.598568	1.96273	1.74039	DFFA
Negative Regulation Of Leukocyte Cell-Cell Adhesion (GO:1903038)	1/19	0.412005	0.598568	1.96273	1.74039	ASS1
Oligodendrocyte Differentiation (GO:0048709)	1/19	0.412005	0.598568	1.96273	1.74039	PRDM8
Phosphate Ion Transport (GO:0006817)	1/19	0.412005	0.598568	1.96273	1.74039	SLC17A8
Pore Complex Assembly (GO:0046931)	1/19	0.412005	0.598568	1.96273	1.74039	TPR
Positive Regulation Of Activated T Cell Proliferation (GO:0042104)	1/19	0.412005	0.598568	1.96273	1.74039	RPS3
Positive Regulation Of Hormone Secretion (GO:0046887)	1/19	0.412005	0.598568	1.96273	1.74039	SOX11
Purine Ribonucleotide Transport (GO:0015868)	1/19	0.412005	0.598568	1.96273	1.74039	ABCC5
Receptor Clustering (GO:0043113)	1/19	0.412005	0.598568	1.96273	1.74039	FLNA
Regulated Exocytosis (GO:0045055)	2/51	0.412023	0.598568	1.44233	1.27888	SYT13;CPLX2
Establishment Of Protein Localization To Organelle (GO:0072594)	3/85	0.416431	0.603224	1.29297	1.13269	TPR;SCRIB;TNPO1
Negative Regulation Of Cell Cycle (GO:0045786)	3/85	0.416431	0.603224	1.29297	1.13269	RB1;TSPYL2;SCRIB
Nuclear-Transcribed mRNA Catabolic Process (GO:0000956)	3/85	0.416431	0.603224	1.29297	1.13269	SMG1;DDX5;TNKS1BP1
Positive Regulation Of Canonical Wnt Signaling Pathway (GO:0090263)	3/85	0.416431	0.603224	1.29297	1.13269	SFRP2;LRRK1;DACT1
Positive Regulation Of Protein Localization (GO:1903829)	3/85	0.416431	0.603224	1.29297	1.13269	CCDC88A;NUMA1;SESN2
Epithelium Development (GO:0060429)	5/154	0.419278	0.606996	1.18617	1.03105	PTER;HNRNPH3;PKD1;DACT1;VEGFA
Cell Cycle G1/S Phase Transition (GO:0044843)	2/52	0.421613	0.60938	1.41341	1.22071	EIF4EBP1;BCAT1
Regulation Of Mitotic Cell Cycle Phase Transition (GO:1901990)	3/86	0.423794	0.60938	1.27733	1.0966	ID2;DPF3;PKD1
Regulation Of Fibroblast Migration (GO:0010762)	1/20	0.42822	0.60938	1.85933	1.57693	DDR2
Adenine Nucleotide Transport (GO:0051503)	1/20	0.42822	0.60938	1.85933	1.57693	ABCC5
Ameboidal-Type Cell Migration (GO:0001667)	1/20	0.42822	0.60938	1.85933	1.57693	TNS1
Anterior/Posterior Axis Specification (GO:0009948)	1/20	0.42822	0.60938	1.85933	1.57693	DDIT3
Regulation Of Mitotic Spindle Assembly (GO:1901673)	1/20	0.42822	0.60938	1.85933	1.57693	TPR
Cell Projection Organization (GO:0030030)	1/20	0.42822	0.60938	1.85933	1.57693	NCKAP1
Regulation Of Spindle Organization (GO:0090224)	1/20	0.42822	0.60938	1.85933	1.57693	NUMA1
Cellular Response To Estradiol Stimulus (GO:0071392)	1/20	0.42822	0.60938	1.85933	1.57693	NRIP1
Response To Ketone (GO:1901654)	1/20	0.42822	0.60938	1.85933	1.57693	SLIT2
Stress-Activated Protein Kinase Signaling Cascade (GO:0031098)	1/20	0.42822	0.60938	1.85933	1.57693	MAP2K6
Striated Muscle Cell Differentiation (GO:0051146)	1/20	0.42822	0.60938	1.85933	1.57693	MYEF2
Sulfur Compound Catabolic Process (GO:0044273)	1/20	0.42822	0.60938	1.85933	1.57693	SUCLA2
Glutamate Metabolic Process (GO:0006536)	1/20	0.42822	0.60938	1.85933	1.57693	GOT1
Limb Morphogenesis (GO:0035108)	1/20	0.42822	0.60938	1.85933	1.57693	CYP26B1
Long-Term Memory (GO:0007616)	1/20	0.42822	0.60938	1.85933	1.57693	SGK1
Monocarboxylic Acid Catabolic Process (GO:0072329)	1/20	0.42822	0.60938	1.85933	1.57693	CYP26B1
Negative Regulation Of B Cell Activation (GO:0050869)	1/20	0.42822	0.60938	1.85933	1.57693	ID2
Negative Regulation Of miRNA Transcription (GO:1902894)	1/20	0.42822	0.60938	1.85933	1.57693	NCOR2
Negative Regulation Of Microtubule Depolymerization (GO:0007026)	1/20	0.42822	0.60938	1.85933	1.57693	HDGFL3
Negative Regulation Of Phosphoprotein Phosphatase Activity (GO:0032515)	1/20	0.42822	0.60938	1.85933	1.57693	ROCK2
Negative Regulation Of Small GTPase Mediated Signal Transduction (GO:0051058)	1/20	0.42822	0.60938	1.85933	1.57693	SLIT2
Nuclear-Transcribed mRNA poly(A) Tail Shortening (GO:0000289)	1/20	0.42822	0.60938	1.85933	1.57693	TNKS1BP1
Positive Regulation Of Antigen Receptor-Mediated Signaling Pathway (GO:0050857)	1/20	0.42822	0.60938	1.85933	1.57693	RPS3
Positive Regulation Of Leukocyte Activation (GO:0002696)	1/20	0.42822	0.60938	1.85933	1.57693	HSPD1
Positive Regulation Of Lipid Catabolic Process (GO:0050996)	1/20	0.42822	0.60938	1.85933	1.57693	IRS1
Receptor Metabolic Process (GO:0043112)	1/20	0.42822	0.60938	1.85933	1.57693	NSG1
Regulation Of Cardiac Muscle Cell Proliferation (GO:0060043)	1/20	0.42822	0.60938	1.85933	1.57693	POLR2D
Regulation Of Cardiac Muscle Contraction By Calcium Ion Signaling (GO:0010882)	1/20	0.42822	0.60938	1.85933	1.57693	SLC8A1
Actin Cytoskeleton Reorganization (GO:0031532)	2/53	0.431122	0.610739	1.38562	1.16581	FLNA;PARVA
Regulation Of Proteasomal Protein Catabolic Process (GO:0061136)	2/53	0.431122	0.610739	1.38562	1.16581	F8A1;PKD1
Regulation Of Receptor Signaling Pathway Via JAK-STAT (GO:0046425)	2/53	0.431122	0.610739	1.38562	1.16581	OCIAD1;VHL
Positive Regulation Of NIK/NF-kappaB Signaling (GO:1901224)	2/53	0.431122	0.610739	1.38562	1.16581	RPS3;SASH1
Protein Homotetramerization (GO:0051289)	2/53	0.431122	0.610739	1.38562	1.16581	SHMT2;TNPO1
Proton Motive Force-Driven Mitochondrial ATP Synthesis (GO:0042776)	2/53	0.431122	0.610739	1.38562	1.16581	NDUFA10;ATP5ME
Regulation Of Insulin Secretion (GO:0050796)	3/87	0.431124	0.610739	1.26206	1.06184	IRS1;POLR2D;DOC2B
Glucose Homeostasis (GO:0042593)	3/87	0.431124	0.610739	1.26206	1.06184	IRS1;RPS6;POLR2D
Regulation Of Double-Strand Break Repair (GO:2000779)	3/88	0.438421	0.617444	1.24714	1.02837	KDM1A;MORF4L2;DPF3
Apoptotic Process (GO:0006915)	7/228	0.439655	0.617444	1.11954	0.920003	NCKAP1;SEMA6A;DDIT4;NSG1;YARS1;AKAP1;HSPD1
Regulation Of Lipid Metabolic Process (GO:0019216)	2/54	0.440547	0.617444	1.3589	1.11394	ID2;RORA
Mesenchymal Cell Differentiation (GO:0048762)	2/54	0.440547	0.617444	1.3589	1.11394	DDX5;ROCK2
Negative Regulation Of Protein Ubiquitination (GO:0031397)	2/54	0.440547	0.617444	1.3589	1.11394	IVNS1ABP;RPS3
Organelle Disassembly (GO:1903008)	2/54	0.440547	0.617444	1.3589	1.11394	KIF5B;PLIN2
Peptidyl-Tyrosine Modification (GO:0018212)	2/54	0.440547	0.617444	1.3589	1.11394	RELN;DDR2
Regulation Of Blood Vessel Endothelial Cell Migration (GO:0043535)	2/54	0.440547	0.617444	1.3589	1.11394	AKT3;VEGFA
DNA Replication Initiation (GO:0006270)	1/21	0.443988	0.617444	1.76627	1.43414	TOPBP1
Regulation Of Histone Deacetylation (GO:0031063)	1/21	0.443988	0.617444	1.76627	1.43414	KAT2B
Regulation Of Lipid Storage (GO:0010883)	1/21	0.443988	0.617444	1.76627	1.43414	VSTM2A
Regulation Of Membrane Protein Ectodomain Proteolysis (GO:0051043)	1/21	0.443988	0.617444	1.76627	1.43414	TIMP3
Antigen Processing And Presentation Of Endogenous Peptide Antigen (GO:0002483)	1/21	0.443988	0.617444	1.76627	1.43414	ULBP1
Regulation Of Neurotransmitter Transport (GO:0051588)	1/21	0.443988	0.617444	1.76627	1.43414	CPLX2
Regulation Of Steroid Metabolic Process (GO:0019218)	1/21	0.443988	0.617444	1.76627	1.43414	RORA
Regulation Of Transferase Activity (GO:0051338)	1/21	0.443988	0.617444	1.76627	1.43414	KAT2B
Chaperone-Mediated Protein Complex Assembly (GO:0051131)	1/21	0.443988	0.617444	1.76627	1.43414	HSPD1
Response To Cadmium Ion (GO:0046686)	1/21	0.443988	0.617444	1.76627	1.43414	JUN
Skin Epidermis Development (GO:0098773)	1/21	0.443988	0.617444	1.76627	1.43414	MET
snRNA Metabolic Process (GO:0016073)	1/21	0.443988	0.617444	1.76627	1.43414	RPAP2
Focal Adhesion Assembly (GO:0048041)	1/21	0.443988	0.617444	1.76627	1.43414	RCC2
Histone H2A Acetylation (GO:0043968)	1/21	0.443988	0.617444	1.76627	1.43414	MORF4L2
Macrophage Differentiation (GO:0030225)	1/21	0.443988	0.617444	1.76627	1.43414	VEGFA
Maturation Of 5.8S rRNA From Tricistronic rRNA Transcript (SSU-rRNA, 5.8S rRNA, LSU-rRNA) (GO:0000466)	1/21	0.443988	0.617444	1.76627	1.43414	RPS21
Negative Regulation Of Biomineral Tissue Development (GO:0070168)	1/21	0.443988	0.617444	1.76627	1.43414	ROCK2
Negative Regulation Of miRNA Metabolic Process (GO:2000629)	1/21	0.443988	0.617444	1.76627	1.43414	NCOR2
Porphyrin-Containing Compound Biosynthetic Process (GO:0006779)	1/21	0.443988	0.617444	1.76627	1.43414	SUCLA2
Positive Regulation Of G2/M Transition Of Mitotic Cell Cycle (GO:0010971)	1/21	0.443988	0.617444	1.76627	1.43414	RCC2
Positive Regulation Of Heart Contraction (GO:0045823)	1/21	0.443988	0.617444	1.76627	1.43414	ADM2
Positive Regulation Of Interferon-Alpha Production (GO:0032727)	1/21	0.443988	0.617444	1.76627	1.43414	HSPD1
Purine Nucleotide Biosynthetic Process (GO:0006164)	1/21	0.443988	0.617444	1.76627	1.43414	QPRT
Regulation Of Cardiac Conduction (GO:1903779)	1/21	0.443988	0.617444	1.76627	1.43414	SLC8A1
Regulation Of Cell-Substrate Junction Assembly (GO:0090109)	1/21	0.443988	0.617444	1.76627	1.43414	ROCK2
Positive Regulation Of Peptidyl-Serine Phosphorylation (GO:0033138)	3/89	0.445682	0.619455	1.23258	0.99611	SFRP2;TNKS1BP1;VEGFA
Regulation Of DNA Metabolic Process (GO:0051052)	4/124	0.446712	0.620543	1.17788	0.949185	CCDC88A;KAT2B;SMG1;MPHOSPH8
Ceramide Metabolic Process (GO:0006672)	2/55	0.449886	0.624261	1.3332	1.0649	ABCA2;ST6GALNAC3
Phosphatidylcholine Metabolic Process (GO:0046470)	2/55	0.449886	0.624261	1.3332	1.0649	SLC44A5;SLC44A2
Regulation Of Programmed Cell Death (GO:0043067)	6/195	0.450258	0.624431	1.12189	0.895193	DFFA;MORF4L2;RPS3;CCNL2;SGK1;NOP53
Regulation Of Mitotic Cell Cycle (GO:0007346)	4/125	0.452813	0.626714	1.16808	0.925446	RB1;EIF4EBP1;ASNS;SCRIB
Response To Cytokine (GO:0034097)	4/125	0.452813	0.626714	1.16808	0.925446	PID1;SHMT2;YTHDC2;TIMP3
Regulation Of Phosphatidylinositol 3-Kinase Signaling (GO:0014066)	3/90	0.452905	0.626714	1.21835	0.965022	SEMA3E;NOP53;DDR2
Positive Regulation Of Proteasomal Protein Catabolic Process (GO:1901800)	3/90	0.452905	0.626714	1.21835	0.965022	TRIB1;TRIB2;NOP53
Negative Regulation Of Apoptotic Process (GO:0043066)	14/482	0.458369	0.627624	1.05737	0.824834	RB1;DFFA;XBP1;NPM1;CITED2;ASNS;SEMA3E;RPS3A;VEGFA;HSPD1;RASA1;FLNA;VHL;ATF5
Positive Regulation Of DNA-templated Transcription Initiation (GO:2000144)	2/56	0.459136	0.627624	1.30844	1.0185	JUN;MED28
Positive Regulation Of DNA-templated Transcription, Elongation (GO:0032786)	2/56	0.459136	0.627624	1.30844	1.0185	HMGN1;MED28
Regulation Of Dopamine Secretion (GO:0014059)	1/22	0.459322	0.627624	1.68208	1.30866	SYT13
NAD Metabolic Process (GO:0019674)	1/22	0.459322	0.627624	1.68208	1.30866	QPRT
Regulation Of Histone Acetylation (GO:0035065)	1/22	0.459322	0.627624	1.68208	1.30866	SF3B1
Regulation Of Mitochondrial Translation (GO:0070129)	1/22	0.459322	0.627624	1.68208	1.30866	SHMT2
Regulation Of Protein Export From Nucleus (GO:0046825)	1/22	0.459322	0.627624	1.68208	1.30866	TPR
Regulation Of Release Of Sequestered Calcium Ion Into Cytosol By Sarcoplasmic Reticulum (GO:0010880)	1/22	0.459322	0.627624	1.68208	1.30866	SLC8A1
Cellular Response To Cadmium Ion (GO:0071276)	1/22	0.459322	0.627624	1.68208	1.30866	JUN
Regulation Of Telomere Capping (GO:1904353)	1/22	0.459322	0.627624	1.68208	1.30866	MAPKAPK5
Cellular Response To Topologically Incorrect Protein (GO:0035967)	1/22	0.459322	0.627624	1.68208	1.30866	HSPB8
Regulation Of Vascular Endothelial Growth Factor Receptor Signaling Pathway (GO:0030947)	1/22	0.459322	0.627624	1.68208	1.30866	NELL1
tRNA Aminoacylation (GO:0043039)	1/22	0.459322	0.627624	1.68208	1.30866	MARS1
Inositol Phosphate Metabolic Process (GO:0043647)	1/22	0.459322	0.627624	1.68208	1.30866	NUDT3
Modulation By Host Of Viral Process (GO:0044788)	1/22	0.459322	0.627624	1.68208	1.30866	ROCK2
Negative Regulation Of Cell Communication (GO:0010648)	1/22	0.459322	0.627624	1.68208	1.30866	VHL
Negative Regulation Of Myeloid Cell Differentiation (GO:0045638)	1/22	0.459322	0.627624	1.68208	1.30866	HOXB8
Negative Regulation Of Protein Localization To Nucleus (GO:1900181)	1/22	0.459322	0.627624	1.68208	1.30866	CTNNA1
Peptidyl-Glutamic Acid Modification (GO:0018200)	1/22	0.459322	0.627624	1.68208	1.30866	TTLL11
Positive Regulation Of Cholesterol Efflux (GO:0010875)	1/22	0.459322	0.627624	1.68208	1.30866	LRP1
Positive Regulation Of Receptor Internalization (GO:0002092)	1/22	0.459322	0.627624	1.68208	1.30866	VEGFA
Regulation Of Cardiac Muscle Cell Membrane Repolarization (GO:0099623)	1/22	0.459322	0.627624	1.68208	1.30866	FLNA
Positive Regulation Of MAP Kinase Activity (GO:0043406)	3/91	0.460089	0.628328	1.20444	0.935051	RPS3;SASH1;VEGFA
Positive Regulation Of Protein Catabolic Process (GO:0045732)	3/92	0.467232	0.636338	1.19085	0.90615	MSN;SORL1;DACT1
Signal Transduction In Response To DNA Damage (GO:0042770)	2/57	0.468295	0.636338	1.28458	0.974558	SESN2;MAP2K6
Monoatomic Anion Transport (GO:0006820)	2/57	0.468295	0.636338	1.28458	0.974558	CLIC4;SLC17A8
Post-Transcriptional Regulation Of Gene Expression (GO:0010608)	2/57	0.468295	0.636338	1.28458	0.974558	CELF1;MAPKAPK5
Regulation Of Cellular Response To Transforming Growth Factor Beta Stimulus (GO:1903844)	1/23	0.474234	0.636338	1.60554	1.19782	SOX11
Actin Nucleation (GO:0045010)	1/23	0.474234	0.636338	1.60554	1.19782	WASH6P
Regulation Of Myotube Differentiation (GO:0010830)	1/23	0.474234	0.636338	1.60554	1.19782	XBP1
Cell-Cell Signaling By Wnt (GO:0198738)	1/23	0.474234	0.636338	1.60554	1.19782	PKD1
Cellular Response To Interleukin-6 (GO:0071354)	1/23	0.474234	0.636338	1.60554	1.19782	PID1
Response To BMP (GO:0071772)	1/23	0.474234	0.636338	1.60554	1.19782	VSTM2A
Cytosolic Pattern Recognition Receptor Signaling Pathway (GO:0002753)	1/23	0.474234	0.636338	1.60554	1.19782	MAP2K6
Entrainment Of Circadian Clock By Photoperiod (GO:0043153)	1/23	0.474234	0.636338	1.60554	1.19782	ID2
Glial Cell Development (GO:0021782)	1/23	0.474234	0.636338	1.60554	1.19782	PRDM8
Histone mRNA Metabolic Process (GO:0008334)	1/23	0.474234	0.636338	1.60554	1.19782	SSB
Negative Regulation Of Lymphocyte Activation (GO:0051250)	1/23	0.474234	0.636338	1.60554	1.19782	SOX11
Negative Regulation Of Neuron Differentiation (GO:0045665)	1/23	0.474234	0.636338	1.60554	1.19782	DTX1
Negative Regulation Of Oxidative Stress-Induced Cell Death (GO:1903202)	1/23	0.474234	0.636338	1.60554	1.19782	ATF4
Negative Regulation Of Protein Depolymerization (GO:1901880)	1/23	0.474234	0.636338	1.60554	1.19782	HDGFL3
Negative Regulation Of Protein Tyrosine Kinase Activity (GO:0061099)	1/23	0.474234	0.636338	1.60554	1.19782	SH3BP5
Nuclear Membrane Reassembly (GO:0031468)	1/23	0.474234	0.636338	1.60554	1.19782	UBXN2B
Positive Regulation Of Lamellipodium Assembly (GO:0010592)	1/23	0.474234	0.636338	1.60554	1.19782	NCKAP1
Positive Regulation Of mRNA Splicing, Via Spliceosome (GO:0048026)	1/23	0.474234	0.636338	1.60554	1.19782	TRA2B
Positive Regulation Of Morphogenesis Of An Epithelium (GO:1905332)	1/23	0.474234	0.636338	1.60554	1.19782	VEGFA
Positive Regulation Of Neuron Apoptotic Process (GO:0043525)	1/23	0.474234	0.636338	1.60554	1.19782	DDIT3
Protein N-linked Glycosylation Via Asparagine (GO:0018279)	1/23	0.474234	0.636338	1.60554	1.19782	UGGT2
Protein Alkylation (GO:0008213)	1/23	0.474234	0.636338	1.60554	1.19782	PRMT8
Protein Localization To Cell Junction (GO:1902414)	1/23	0.474234	0.636338	1.60554	1.19782	NECTIN1
Protein Targeting To ER (GO:0045047)	1/23	0.474234	0.636338	1.60554	1.19782	SEC63
Regulation Of T Cell Migration (GO:2000404)	1/23	0.474234	0.636338	1.60554	1.19782	LRCH1
Regulation Of Cardiac Muscle Hypertrophy (GO:0010611)	1/23	0.474234	0.636338	1.60554	1.19782	ROCK2
Regulation Of Cell Junction Assembly (GO:1901888)	1/23	0.474234	0.636338	1.60554	1.19782	ROCK2
Regulation Of Peptidyl-Serine Phosphorylation (GO:0033135)	3/93	0.474333	0.636338	1.17755	0.878274	SFRP2;TNKS1BP1;VEGFA
Protein O-linked Glycosylation (GO:0006493)	3/93	0.474333	0.636338	1.17755	0.878274	FUT9;GALNT2;GALNT18
Protein Homooligomerization (GO:0051260)	4/129	0.476986	0.638009	1.13047	0.836852	PRMT8;SHMT2;SLC1A5;TNPO1
Protein Targeting (GO:0006605)	4/129	0.476986	0.638009	1.13047	0.836852	RPL11;AP4S1;SORL1;SEC63
Regulation Of DNA Repair (GO:0006282)	4/129	0.476986	0.638009	1.13047	0.836852	KAT2B;MORF4L2;RPS3;DPF3
Response To Organic Cyclic Compound (GO:0014070)	2/58	0.477361	0.638009	1.26158	0.932916	IGFBP5;TPR
Eye Development (GO:0001654)	2/58	0.477361	0.638009	1.26158	0.932916	POLR2D;PBX3
Memory (GO:0007613)	2/58	0.477361	0.638009	1.26158	0.932916	EIF4EBP2;SGK1
Positive Regulation Of Mitochondrion Organization (GO:0010822)	2/58	0.477361	0.638009	1.26158	0.932916	HRK;HIP1R
Retrograde Transport, Endosome To Golgi (GO:0042147)	3/94	0.48139	0.642709	1.16455	0.851378	SPAG9;SNX1;WASH6P
Vesicle Organization (GO:0016050)	3/94	0.48139	0.642709	1.16455	0.851378	LAPTM4B;HOOK2;HOOK3
Regulation Of Cell Cycle Process (GO:0010564)	4/130	0.482966	0.643939	1.12144	0.816194	DPF3;CCNL2;ATF5;RPL17
Glucose Metabolic Process (GO:0006006)	2/59	0.486332	0.643939	1.23938	0.893427	POLR2D;ATF4
Heart Morphogenesis (GO:0003007)	2/59	0.486332	0.643939	1.23938	0.893427	RBM20;VEGFA
Cell Junction Assembly (GO:0034329)	3/95	0.488403	0.643939	1.15184	0.825424	NRCAM;PKP4;CDH7
Regulation Of Cysteine-Type Endopeptidase Activity (GO:2000116)	1/24	0.488736	0.643939	1.53565	1.09942	GRIN2B
Regulation Of Cytokine Production Involved In Immune Response (GO:0002718)	1/24	0.488736	0.643939	1.53565	1.09942	SLC7A5
Regulation Of Execution Phase Of Apoptosis (GO:1900117)	1/24	0.488736	0.643939	1.53565	1.09942	DFFA
Acylglycerol Homeostasis (GO:0055090)	1/24	0.488736	0.643939	1.53565	1.09942	RORA
Regulation Of Microtubule Depolymerization (GO:0031114)	1/24	0.488736	0.643939	1.53565	1.09942	HDGFL3
Amyloid Fibril Formation (GO:1990000)	1/24	0.488736	0.643939	1.53565	1.09942	VHL
Regulation Of Muscle Cell Differentiation (GO:0051147)	1/24	0.488736	0.643939	1.53565	1.09942	ID2
Regulation Of Proteolysis Involved In Protein Catabolic Process (GO:1903050)	1/24	0.488736	0.643939	1.53565	1.09942	PKD1
Dicarboxylic Acid Transport (GO:0006835)	1/24	0.488736	0.643939	1.53565	1.09942	SLC17A8
Ear Morphogenesis (GO:0042471)	1/24	0.488736	0.643939	1.53565	1.09942	HOXA1
Endosome Transport Via Multivesicular Body Sorting Pathway (GO:0032509)	1/24	0.488736	0.643939	1.53565	1.09942	LAPTM4B
Gliogenesis (GO:0042063)	1/24	0.488736	0.643939	1.53565	1.09942	RELN
Mononuclear Cell Differentiation (GO:1903131)	1/24	0.488736	0.643939	1.53565	1.09942	VEGFA
Multivesicular Body Sorting Pathway (GO:0071985)	1/24	0.488736	0.643939	1.53565	1.09942	LAPTM4B
Negative Regulation Of Ion Transmembrane Transporter Activity (GO:0032413)	1/24	0.488736	0.643939	1.53565	1.09942	GOPC
Photoperiodism (GO:0009648)	1/24	0.488736	0.643939	1.53565	1.09942	ID2
Positive Regulation Of Cellular Response To Transforming Growth Factor Beta Stimulus (GO:1903846)	1/24	0.488736	0.643939	1.53565	1.09942	CITED2
Positive Regulation Of Interleukin-17 Production (GO:0032740)	1/24	0.488736	0.643939	1.53565	1.09942	SLC7A5
Positive Regulation Of Peptidyl-Threonine Phosphorylation (GO:0010800)	1/24	0.488736	0.643939	1.53565	1.09942	TNKS1BP1
Positive Regulation Of Transforming Growth Factor Beta Receptor Signaling Pathway (GO:0030511)	1/24	0.488736	0.643939	1.53565	1.09942	CITED2
Regulation Of Actin Nucleation (GO:0051125)	1/24	0.488736	0.643939	1.53565	1.09942	WASH6P
Protein Modification Process (GO:0036211)	20/711	0.494485	0.650246	1.02245	0.720051	SMG1;ROCK2;ST8SIA2;LRRK1;PTPRM;PTPN12;ACVR2B;DUSP12;PTPRB;NUAK1;GRK3;GRK4;FUT9;ADM2;AKT3;ST8SIA4;TRIB1;SGK1;EPHB1;TRIB2
Plasma Membrane Bounded Cell Projection Organization (GO:0120036)	4/132	0.494844	0.650246	1.1038	0.77654	RB1;PTPRM;STMN4;HDGFL3
Response To Retinoic Acid (GO:0032526)	2/60	0.495206	0.650246	1.21795	0.855954	POLR2D;RORB
Histone Acetylation (GO:0016573)	2/60	0.495206	0.650246	1.21795	0.855954	KAT2B;MORF4L2
Negative Regulation Of Peptidase Activity (GO:0010466)	2/60	0.495206	0.650246	1.21795	0.855954	LRP1;TIMP3
Proton Motive Force-Driven ATP Synthesis (GO:0015986)	2/60	0.495206	0.650246	1.21795	0.855954	NDUFA10;ATP5ME
Regulation Of Macroautophagy (GO:0016241)	3/96	0.495368	0.650246	1.13939	0.80037	SESN3;SESN2;WAC
Protein Transport (GO:0015031)	9/313	0.495598	0.650246	1.04574	0.734101	ARL4C;GOLGA4;SNX1;C17ORF75;NPM1;LRP1;RAB12;SYNDIG1;SCAMP1
Regulation Of Protein Localization (GO:0032880)	3/97	0.502287	0.651221	1.12721	0.776181	ABCA2;KDM1A;TPR
ATP Biosynthetic Process (GO:0006754)	1/25	0.502838	0.651221	1.47159	1.0117	ATP5ME
Regulation Of Glycogen Biosynthetic Process (GO:0005979)	1/25	0.502838	0.651221	1.47159	1.0117	IRS1
Regulation Of Hippo Signaling (GO:0035330)	1/25	0.502838	0.651221	1.47159	1.0117	SOX11
Activation Of Protein Kinase B Activity (GO:0032148)	1/25	0.502838	0.651221	1.47159	1.0117	CCDC88A
Regulation Of Monocyte Chemotaxis (GO:0090025)	1/25	0.502838	0.651221	1.47159	1.0117	SLIT2
Regulation Of Myelination (GO:0031641)	1/25	0.502838	0.651221	1.47159	1.0117	NKX6-2
Regulation Of Neutrophil Chemotaxis (GO:0090022)	1/25	0.502838	0.651221	1.47159	1.0117	SLIT2
Cardiac Conduction System Development (GO:0003161)	1/25	0.502838	0.651221	1.47159	1.0117	HCN4
Regulation Of Protein Processing (GO:0070613)	1/25	0.502838	0.651221	1.47159	1.0117	CHAC1
Response To Zinc Ion (GO:0010043)	1/25	0.502838	0.651221	1.47159	1.0117	GLRA2
Sodium Ion Homeostasis (GO:0055078)	1/25	0.502838	0.651221	1.47159	1.0117	SLC8A1
Ventricular Cardiac Muscle Tissue Development (GO:0003229)	1/25	0.502838	0.651221	1.47159	1.0117	ID2
Inner Ear Morphogenesis (GO:0042472)	1/25	0.502838	0.651221	1.47159	1.0117	HOXA1
Lamellipodium Assembly (GO:0030032)	1/25	0.502838	0.651221	1.47159	1.0117	CCDC88A
Myotube Differentiation (GO:0014902)	1/25	0.502838	0.651221	1.47159	1.0117	MYEF2
Negative Regulation Of Intracellular Protein Transport (GO:0090317)	1/25	0.502838	0.651221	1.47159	1.0117	SIAH3
Negative Regulation Of Response To Endoplasmic Reticulum Stress (GO:1903573)	1/25	0.502838	0.651221	1.47159	1.0117	XBP1
Negative Regulation Of Stress Fiber Assembly (GO:0051497)	1/25	0.502838	0.651221	1.47159	1.0117	MET
Positive Regulation Of Interleukin-2 Production (GO:0032743)	1/25	0.502838	0.651221	1.47159	1.0117	RPS3
Positive Regulation Of Release Of Cytochrome C From Mitochondria (GO:0090200)	1/25	0.502838	0.651221	1.47159	1.0117	HRK
Positive Regulation Of Striated Muscle Cell Differentiation (GO:0051155)	1/25	0.502838	0.651221	1.47159	1.0117	EFNB2
Regulation Of B Cell Activation (GO:0050864)	1/25	0.502838	0.651221	1.47159	1.0117	SH3KBP1
Regulation Of Actin Cytoskeleton Reorganization (GO:2000249)	1/25	0.502838	0.651221	1.47159	1.0117	SEMA3E
Regulation Of Cell Cycle Phase Transition (GO:1901987)	1/25	0.502838	0.651221	1.47159	1.0117	MN1
Negative Regulation Of Intrinsic Apoptotic Signaling Pathway (GO:2001243)	2/61	0.503982	0.652029	1.19725	0.82037	XBP1;SFRP2
Positive Regulation Of Organelle Assembly (GO:1902117)	2/61	0.503982	0.652029	1.19725	0.82037	CCDC88A;NUMA1
Positive Regulation Of Protein-Containing Complex Assembly (GO:0031334)	3/98	0.509156	0.658098	1.11529	0.752822	HRK;RPS3;VEGFA
Metal Ion Transport (GO:0030001)	5/171	0.509816	0.658098	1.06376	0.716662	KCNJ5;KCND3;TRPC4;SGK1;PKD1
Non-Membrane-Bounded Organelle Assembly (GO:0140694)	4/135	0.51244	0.658098	1.07836	0.72096	NPM1;STARD9;RPS3;GOLGA8A
Monoatomic Cation Transmembrane Transport (GO:0098655)	8/281	0.512643	0.658098	1.03487	0.691474	HCN4;GRIN2A;SLC24A3;TRPC4;KCNQ3;GRIN2B;PKD1;SLC8A1
Fat Cell Differentiation (GO:0045444)	2/62	0.512659	0.658098	1.17723	0.786561	PID1;ATF5
Positive Regulation Of Apoptotic Signaling Pathway (GO:2001235)	2/62	0.512659	0.658098	1.17723	0.786561	DDIT3;RPS3
DNA-templated Transcription Elongation (GO:0006354)	1/26	0.516552	0.658098	1.41265	0.933171	RTF1
Regulation Of Fatty Acid Biosynthetic Process (GO:0042304)	1/26	0.516552	0.658098	1.41265	0.933171	KAT2B
Regulation Of Interferon-Alpha Production (GO:0032647)	1/26	0.516552	0.658098	1.41265	0.933171	HSPD1
Wnt Signaling Pathway, Planar Cell Polarity Pathway (GO:0060071)	1/26	0.516552	0.658098	1.41265	0.933171	CELSR3
Acute Inflammatory Response (GO:0002526)	1/26	0.516552	0.658098	1.41265	0.933171	CEBPB
Regulation Of Myeloid Cell Differentiation (GO:0045637)	1/26	0.516552	0.658098	1.41265	0.933171	HOXB8
Regulation Of Nucleotide-Excision Repair (GO:2000819)	1/26	0.516552	0.658098	1.41265	0.933171	DPF3
cAMP-mediated Signaling (GO:0019933)	1/26	0.516552	0.658098	1.41265	0.933171	ADCY2
Regulation Of Potassium Ion Transmembrane Transporter Activity (GO:1901016)	1/26	0.516552	0.658098	1.41265	0.933171	FHL1
Cell-Cell Adhesion Mediated By Cadherin (GO:0044331)	1/26	0.516552	0.658098	1.41265	0.933171	CDH7
Dendritic Spine Organization (GO:0097061)	1/26	0.516552	0.658098	1.41265	0.933171	EPHB1
Spindle Assembly Checkpoint Signaling (GO:0071173)	1/26	0.516552	0.658098	1.41265	0.933171	TPR
Establishment Or Maintenance Of Apical/Basal Cell Polarity (GO:0035088)	1/26	0.516552	0.658098	1.41265	0.933171	SCRIB
Telomere Maintenance Via Telomere Lengthening (GO:0010833)	1/26	0.516552	0.658098	1.41265	0.933171	TNKS1BP1
Histone H3-K4 Methylation (GO:0051568)	1/26	0.516552	0.658098	1.41265	0.933171	BOD1L1
Mitotic Spindle Assembly Checkpoint Signaling (GO:0007094)	1/26	0.516552	0.658098	1.41265	0.933171	TPR
Mitotic Spindle Checkpoint Signaling (GO:0071174)	1/26	0.516552	0.658098	1.41265	0.933171	TPR
Negative Regulation Of Catalytic Activity (GO:0043086)	1/26	0.516552	0.658098	1.41265	0.933171	NES
Nuclear Membrane Organization (GO:0071763)	1/26	0.516552	0.658098	1.41265	0.933171	UBXN2B
Plasma Membrane Invagination (GO:0099024)	1/26	0.516552	0.658098	1.41265	0.933171	ARHGAP12
Positive Regulation Of Phosphatidylinositol 3-Kinase Activity (GO:0043552)	1/26	0.516552	0.658098	1.41265	0.933171	IRS1
Protein Localization To Cell Surface (GO:0034394)	1/26	0.516552	0.658098	1.41265	0.933171	FLNA
Protein Targeting To Lysosome (GO:0006622)	1/26	0.516552	0.658098	1.41265	0.933171	SORL1
Regulation Of Cardiac Muscle Cell Contraction (GO:0086004)	1/26	0.516552	0.658098	1.41265	0.933171	HCN4
G1/S Transition Of Mitotic Cell Cycle (GO:0000082)	2/63	0.521235	0.662381	1.15787	0.754416	EIF4EBP1;BCAT1
Oxidative Phosphorylation (GO:0006119)	2/63	0.521235	0.662381	1.15787	0.754416	NDUFA10;ATP5ME
Positive Regulation Of Mitotic Cell Cycle Phase Transition (GO:1901992)	2/63	0.521235	0.662381	1.15787	0.754416	RB1;RCC2
Protein Polymerization (GO:0051258)	2/63	0.521235	0.662381	1.15787	0.754416	PREX1;HDGFL3
Regulation Of Cellular Catabolic Process (GO:0031329)	2/63	0.521235	0.662381	1.15787	0.754416	DDIT3;WAC
Protein Complex Oligomerization (GO:0051259)	3/100	0.522744	0.663961	1.09218	0.708459	PRMT8;MAT2A;SHMT2
Protein Localization To Organelle (GO:0033365)	4/137	0.524014	0.665238	1.06203	0.686325	TUB;SSB;RPL11;SORL1
Visual Perception (GO:0007601)	3/101	0.52946	0.666951	1.08098	0.687393	COL18A1;RGS16;DHRS3
Regulation Of Secretion By Cell (GO:1903530)	2/64	0.52971	0.666951	1.13914	0.723838	RAB12;CPLX2
Endocytic Recycling (GO:0032456)	2/64	0.52971	0.666951	1.13914	0.723838	ARL4C;WASH6P
Negative Regulation Of Cell Death (GO:0060548)	2/64	0.52971	0.666951	1.13914	0.723838	CCN2;SORL1
Positive Regulation Of Cysteine-Type Endopeptidase Activity (GO:2001056)	2/64	0.52971	0.666951	1.13914	0.723838	GRIN2A;GRIN2B
Protein N-linked Glycosylation (GO:0006487)	2/64	0.52971	0.666951	1.13914	0.723838	FUT9;UGGT2
Regulation Of Microtubule Polymerization Or Depolymerization (GO:0031110)	1/27	0.529888	0.666951	1.35825	0.862611	STMN4
Establishment Of Protein Localization To Vacuole (GO:0072666)	1/27	0.529888	0.666951	1.35825	0.862611	CACNG5
Glycerophospholipid Catabolic Process (GO:0046475)	1/27	0.529888	0.666951	1.35825	0.862611	GDPD1
Monoubiquitinated Histone H2A Deubiquitination (GO:0035522)	1/27	0.529888	0.666951	1.35825	0.862611	KAT2B
Monoubiquitinated Histone Deubiquitination (GO:0035521)	1/27	0.529888	0.666951	1.35825	0.862611	KAT2B
Negative Regulation Of Notch Signaling Pathway (GO:0045746)	1/27	0.529888	0.666951	1.35825	0.862611	CHAC1
Positive Regulation Of Immune System Process (GO:0002684)	1/27	0.529888	0.666951	1.35825	0.862611	VEGFA
Positive Regulation Of Nitric Oxide Biosynthetic Process (GO:0045429)	1/27	0.529888	0.666951	1.35825	0.862611	ASS1
Protein Quality Control For Misfolded Or Incompletely Synthesized Proteins (GO:0006515)	1/27	0.529888	0.666951	1.35825	0.862611	UGGT2
Regulation Of SMAD Protein Signal Transduction (GO:0060390)	1/27	0.529888	0.666951	1.35825	0.862611	LRP1
Regulation Of Catecholamine Secretion (GO:0050433)	1/27	0.529888	0.666951	1.35825	0.862611	SYT13
Extracellular Matrix Organization (GO:0030198)	5/176	0.535394	0.673204	1.03239	0.644988	COL18A1;COLGALT2;COL4A2;MMP17;DDR2
Positive Regulation Of Hydrolase Activity (GO:0051345)	5/176	0.535394	0.673204	1.03239	0.644988	PREX1;RASGRF2;RGS16;RPS3;PKP4
Positive Regulation Of T Cell Proliferation (GO:0042102)	2/65	0.538082	0.673799	1.121	0.694733	RPS3;SLC7A1
Regulation Of Chemotaxis (GO:0050920)	1/28	0.542857	0.673799	1.30788	0.798995	EFNB2
Regulation Of Chromosome Segregation (GO:0051983)	1/28	0.542857	0.673799	1.30788	0.798995	NUMA1
Golgi To Plasma Membrane Protein Transport (GO:0043001)	1/28	0.542857	0.673799	1.30788	0.798995	GOLGA4
Apoptotic Cell Clearance (GO:0043277)	1/28	0.542857	0.673799	1.30788	0.798995	LRP1
Regulation Of Platelet Activation (GO:0010543)	1/28	0.542857	0.673799	1.30788	0.798995	FLNA
Cell-Substrate Junction Assembly (GO:0007044)	1/28	0.542857	0.673799	1.30788	0.798995	RCC2
Determination Of Bilateral Symmetry (GO:0009855)	1/28	0.542857	0.673799	1.30788	0.798995	CITED2
Establishment Of Endothelial Barrier (GO:0061028)	1/28	0.542857	0.673799	1.30788	0.798995	MSN
Transcription Elongation By RNA Polymerase II (GO:0006368)	1/28	0.542857	0.673799	1.30788	0.798995	RTF1
Hematopoietic Progenitor Cell Differentiation (GO:0002244)	1/28	0.542857	0.673799	1.30788	0.798995	HOXB4
Limb Development (GO:0060173)	1/28	0.542857	0.673799	1.30788	0.798995	KAT2B
Membrane Fusion (GO:0061025)	1/28	0.542857	0.673799	1.30788	0.798995	UBXN2B
Negative Regulation Of G2/M Transition Of Mitotic Cell Cycle (GO:0010972)	1/28	0.542857	0.673799	1.30788	0.798995	FHL1
Negative Regulation Of Actin Filament Bundle Assembly (GO:0032232)	1/28	0.542857	0.673799	1.30788	0.798995	MET
Negative Regulation Of Mitotic Metaphase/Anaphase Transition (GO:0045841)	1/28	0.542857	0.673799	1.30788	0.798995	TPR
Negative Regulation Of Signaling (GO:0023057)	1/28	0.542857	0.673799	1.30788	0.798995	VHL
Negative Regulation Of Type II Interferon Production (GO:0032689)	1/28	0.542857	0.673799	1.30788	0.798995	DDIT3
Negative Regulation Of Wound Healing (GO:0061045)	1/28	0.542857	0.673799	1.30788	0.798995	AJAP1
Nuclear-Transcribed mRNA Catabolic Process, Nonsense-Mediated Decay (GO:0000184)	1/28	0.542857	0.673799	1.30788	0.798995	SMG1
Phospholipid Catabolic Process (GO:0009395)	1/28	0.542857	0.673799	1.30788	0.798995	GDPD1
Positive Regulation Of Fibroblast Proliferation (GO:0048146)	1/28	0.542857	0.673799	1.30788	0.798995	DDR2
Positive Regulation Of Nitric Oxide Metabolic Process (GO:1904407)	1/28	0.542857	0.673799	1.30788	0.798995	ASS1
Protein Depolymerization (GO:0051261)	1/28	0.542857	0.673799	1.30788	0.798995	STMN4
Protein Localization To Golgi Apparatus (GO:0034067)	1/28	0.542857	0.673799	1.30788	0.798995	SORL1
Regulation Of Cardiac Muscle Cell Action Potential (GO:0098901)	1/28	0.542857	0.673799	1.30788	0.798995	HCN4
Regulation Of Endocytosis (GO:0030100)	2/66	0.54635	0.676794	1.10343	0.667015	LRP1;HIP1R
Response To Reactive Oxygen Species (GO:0000302)	2/66	0.54635	0.676794	1.10343	0.667015	JUN;RPS3
Negative Regulation Of Endopeptidase Activity (GO:0010951)	2/66	0.54635	0.676794	1.10343	0.667015	TIMP3;SORL1
Peptidyl-Threonine Modification (GO:0018210)	2/66	0.54635	0.676794	1.10343	0.667015	ROCK2;GALNT2
Positive Regulation Of Kinase Activity (GO:0033674)	3/104	0.549287	0.680095	1.04871	0.628318	RELN;MET;DDR2
Protein Localization To Cell Periphery (GO:1990778)	4/142	0.552353	0.682356	1.02329	0.607391	DPP10;ROCK2;RAB12;FLNA
Activation Of Cysteine-Type Endopeptidase Activity Involved In Apoptotic Process (GO:0006919)	2/67	0.554515	0.682356	1.08639	0.640605	HIP1R;HSPD1
tRNA Modification (GO:0006400)	2/67	0.554515	0.682356	1.08639	0.640605	SSB;TARBP1
Peptidyl-Tyrosine Phosphorylation (GO:0018108)	2/67	0.554515	0.682356	1.08639	0.640605	RELN;DDR2
Regulation Of Developmental Growth (GO:0048638)	1/29	0.555469	0.682356	1.2611	0.741456	NRCAM
JNK Cascade (GO:0007254)	1/29	0.555469	0.682356	1.2611	0.741456	TRIB1
Alpha-Amino Acid Catabolic Process (GO:1901606)	1/29	0.555469	0.682356	1.2611	0.741456	CBS
Carbohydrate Derivative Biosynthetic Process (GO:1901137)	1/29	0.555469	0.682356	1.2611	0.741456	DDR2
Regulation Of Striated Muscle Contraction (GO:0006942)	1/29	0.555469	0.682356	1.2611	0.741456	HCN4
Sarcomere Organization (GO:0045214)	1/29	0.555469	0.682356	1.2611	0.741456	FHOD3
Heterotypic Cell-Cell Adhesion (GO:0034113)	1/29	0.555469	0.682356	1.2611	0.741456	PARVA
Lipid Droplet Organization (GO:0034389)	1/29	0.555469	0.682356	1.2611	0.741456	PLIN2
Morphogenesis Of An Epithelium (GO:0002009)	1/29	0.555469	0.682356	1.2611	0.741456	ARHGAP12
Phosphatidic Acid Biosynthetic Process (GO:0006654)	1/29	0.555469	0.682356	1.2611	0.741456	AGPAT1
Positive Regulation Of B Cell Proliferation (GO:0030890)	1/29	0.555469	0.682356	1.2611	0.741456	VAV3
Protein Acetylation (GO:0006473)	1/29	0.555469	0.682356	1.2611	0.741456	KAT2B
Negative Regulation Of MAPK Cascade (GO:0043409)	3/105	0.555786	0.68241	1.03837	0.609912	SEMA6A;TIMP3;SORL1
Positive Regulation Of Transferase Activity (GO:0051347)	4/143	0.557914	0.684687	1.01587	0.592815	MAPKAPK5;MET;SORL1;DDR2
Response To Calcium Ion (GO:0051592)	3/106	0.562229	0.689395	1.02824	0.592109	CLIC4;ADCY1;SYT13
Cell-Cell Junction Organization (GO:0045216)	2/68	0.562575	0.689395	1.06988	0.615427	PKP4;CDH7
Skin Development (GO:0043588)	2/68	0.562575	0.689395	1.06988	0.615427	CLIC4;PKD1
Regulation Of Dendritic Spine Morphogenesis (GO:0061001)	1/30	0.567734	0.693343	1.21755	0.689261	RELN
Nucleic Acid Metabolic Process (GO:0090304)	1/30	0.567734	0.693343	1.21755	0.689261	TOPBP1
Phagocytosis, Engulfment (GO:0006911)	1/30	0.567734	0.693343	1.21755	0.689261	ARHGAP12
Positive Regulation Of Interleukin-10 Production (GO:0032733)	1/30	0.567734	0.693343	1.21755	0.689261	HSPD1
Positive Regulation Of Lipid Kinase Activity (GO:0090218)	1/30	0.567734	0.693343	1.21755	0.689261	IRS1
Positive Regulation Of Phosphate Metabolic Process (GO:0045937)	1/30	0.567734	0.693343	1.21755	0.689261	NELL1
Regulation Of Cell Migration Involved In Sprouting Angiogenesis (GO:0090049)	1/30	0.567734	0.693343	1.21755	0.689261	VEGFA
Positive Regulation Of T Cell Activation (GO:0050870)	3/107	0.568614	0.693743	1.0183	0.574885	XBP1;SLC7A1;HSPD1
Positive Regulation Of Autophagy (GO:0010508)	3/107	0.568614	0.693743	1.0183	0.574885	SESN3;SESN2;WAC
Positive Regulation Of Protein Kinase Activity (GO:0045860)	4/145	0.568922	0.69378	1.00136	0.56478	CCDC88A;RELN;DDR2;VEGFA
Regulation Of Heart Contraction (GO:0008016)	2/69	0.57053	0.695065	1.05386	0.591413	HCN4;SLC8A1
Positive Regulation Of Phosphatidylinositol 3-Kinase Signaling (GO:0014068)	2/69	0.57053	0.695065	1.05386	0.591413	SEMA3E;DDR2
Response To Tumor Necrosis Factor (GO:0034612)	3/108	0.574942	0.698183	1.00855	0.558218	PID1;YTHDC2;RPS3
Glycerophospholipid Biosynthetic Process (GO:0046474)	3/108	0.574942	0.698183	1.00855	0.558218	SLC44A5;SLC44A2;AGPAT1
Sensory Organ Development (GO:0007423)	2/70	0.57838	0.698183	1.0383	0.568497	POLR2D;PBX3
Regulation Of Notch Signaling Pathway (GO:0008593)	2/70	0.57838	0.698183	1.0383	0.568497	DTX1;CHAC1
Regulation Of Cellular Biosynthetic Process (GO:0031326)	2/70	0.57838	0.698183	1.0383	0.568497	STC2;MAPKAPK5
Regulation Of Centrosome Duplication (GO:0010824)	1/31	0.579661	0.698183	1.17691	0.641783	NPM1
B Cell Proliferation (GO:0042100)	1/31	0.579661	0.698183	1.17691	0.641783	HSPD1
Actin Filament Polymerization (GO:0030041)	1/31	0.579661	0.698183	1.17691	0.641783	PREX1
acyl-CoA Metabolic Process (GO:0006637)	1/31	0.579661	0.698183	1.17691	0.641783	SUCLA2
Regulation Of Macrophage Activation (GO:0043030)	1/31	0.579661	0.698183	1.17691	0.641783	HSPD1
Regulation Of Protein Localization To Cell Surface (GO:2000008)	1/31	0.579661	0.698183	1.17691	0.641783	GOPC
Central Nervous System Neuron Differentiation (GO:0021953)	1/31	0.579661	0.698183	1.17691	0.641783	DRAXIN
Response To Estradiol (GO:0032355)	1/31	0.579661	0.698183	1.17691	0.641783	NRIP1
Toll-Like Receptor Signaling Pathway (GO:0002224)	1/31	0.579661	0.698183	1.17691	0.641783	HSPD1
Glutamine Family Amino Acid Metabolic Process (GO:0009064)	1/31	0.579661	0.698183	1.17691	0.641783	GOT1
Leukocyte Cell-Cell Adhesion (GO:0007159)	1/31	0.579661	0.698183	1.17691	0.641783	MSN
Negative Regulation Of Developmental Growth (GO:0048640)	1/31	0.579661	0.698183	1.17691	0.641783	GDF15
Negative Regulation Of Intracellular Steroid Hormone Receptor Signaling Pathway (GO:0033144)	1/31	0.579661	0.698183	1.17691	0.641783	NCOR2
Negative Regulation Of Microtubule Polymerization Or Depolymerization (GO:0031111)	1/31	0.579661	0.698183	1.17691	0.641783	HDGFL3
Positive Regulation Of Cholesterol Transport (GO:0032376)	1/31	0.579661	0.698183	1.17691	0.641783	LRP1
Positive Regulation Of Lamellipodium Organization (GO:1902745)	1/31	0.579661	0.698183	1.17691	0.641783	NCKAP1
Positive Regulation Of Leukocyte Migration (GO:0002687)	1/31	0.579661	0.698183	1.17691	0.641783	VEGFA
Receptor Signaling Pathway Via STAT (GO:0097696)	1/31	0.579661	0.698183	1.17691	0.641783	PKD1
Dephosphorylation (GO:0016311)	4/147	0.579776	0.698183	0.987254	0.538165	DUSP12;PTPRB;PTPRM;PTPN12
Positive Regulation Of Wnt Signaling Pathway (GO:0030177)	3/109	0.581212	0.699241	0.998984	0.542088	SFRP2;LRRK1;DACT1
Positive Regulation Of Cysteine-Type Endopeptidase Activity Involved In Apoptotic Process (GO:0043280)	3/109	0.581212	0.699241	0.998984	0.542088	RPS3;HIP1R;HSPD1
Regulation Of Double-Strand Break Repair Via Homologous Recombination (GO:0010569)	2/71	0.586124	0.704136	1.0232	0.54662	KDM1A;MORF4L2
Synapse Assembly (GO:0007416)	2/71	0.586124	0.704136	1.0232	0.54662	SRGAP2C;NRCAM
Positive Regulation Of Cell-Substrate Adhesion (GO:0010811)	2/71	0.586124	0.704136	1.0232	0.54662	NELL1;FLNA
Skeletal System Development (GO:0001501)	4/149	0.590473	0.706915	0.973536	0.512889	GDF10;COL18A1;POLR2D;PKD1
Amide Transport (GO:0042886)	1/32	0.591259	0.706915	1.13889	0.598486	SLC17A8
Regulation Of Metaphase/Anaphase Transition Of Cell Cycle (GO:1902099)	1/32	0.591259	0.706915	1.13889	0.598486	DPF3
Chromosome Condensation (GO:0030261)	1/32	0.591259	0.706915	1.13889	0.598486	H1-0
Gluconeogenesis (GO:0006094)	1/32	0.591259	0.706915	1.13889	0.598486	POLR2D
Histone Lysine Methylation (GO:0034968)	1/32	0.591259	0.706915	1.13889	0.598486	BOD1L1
Left/Right Pattern Formation (GO:0060972)	1/32	0.591259	0.706915	1.13889	0.598486	CITED2
Phosphatidylinositol 3-Kinase Signaling (GO:0014065)	1/32	0.591259	0.706915	1.13889	0.598486	IRS1
Positive Regulation Of Telomere Maintenance Via Telomerase (GO:0032212)	1/32	0.591259	0.706915	1.13889	0.598486	MAPKAPK5
Purine Ribonucleoside Triphosphate Metabolic Process (GO:0009205)	1/32	0.591259	0.706915	1.13889	0.598486	RHOQ
Positive Regulation Of Protein Phosphorylation (GO:0001934)	10/377	0.593271	0.708219	0.961082	0.501785	GDF10;NELL1;SFRP2;RELN;GDF15;ROCK2;TNKS1BP1;DDR2;VEGFA;INHBE
Cytoskeleton Organization (GO:0007010)	3/111	0.593575	0.708219	0.980383	0.511359	SEMA6A;SH3KBP1;BRWD3
Mitotic Cell Cycle Phase Transition (GO:0044772)	3/111	0.593575	0.708219	0.980383	0.511359	EIF4EBP1;BCAT1;NES
Regulation Of Cellular Localization (GO:0060341)	2/72	0.593762	0.708219	1.00853	0.525725	KDM1A;TPR
Response To Ionizing Radiation (GO:0010212)	2/72	0.593762	0.708219	1.00853	0.525725	TNKS1BP1;TOPBP1
Negative Regulation Of Defense Response (GO:0031348)	3/112	0.599667	0.712581	0.971339	0.496723	RB1;RORA;DTX4
Cellular Response To Reactive Oxygen Species (GO:0034614)	2/73	0.601295	0.712581	0.994279	0.50576	JUN;RPS3
Cardiac Muscle Contraction (GO:0060048)	1/33	0.602538	0.712581	1.10324	0.558906	SLC8A1
Regulation Of Protein Polymerization (GO:0032271)	1/33	0.602538	0.712581	1.10324	0.558906	RASA1
Glycolipid Metabolic Process (GO:0006664)	1/33	0.602538	0.712581	1.10324	0.558906	ST6GALNAC3
Monoubiquitinated Protein Deubiquitination (GO:0035520)	1/33	0.602538	0.712581	1.10324	0.558906	KAT2B
Phosphatidic Acid Metabolic Process (GO:0046473)	1/33	0.602538	0.712581	1.10324	0.558906	AGPAT1
Positive Regulation Of Notch Signaling Pathway (GO:0045747)	1/33	0.602538	0.712581	1.10324	0.558906	ROBO2
Positive Regulation Of T Cell Mediated Cytotoxicity (GO:0001916)	1/33	0.602538	0.712581	1.10324	0.558906	ULBP1
Positive Regulation Of Cytokine Production Involved In Immune Response (GO:0002720)	1/33	0.602538	0.712581	1.10324	0.558906	SLC7A5
Positive Regulation Of Interleukin-12 Production (GO:0032735)	1/33	0.602538	0.712581	1.10324	0.558906	HSPD1
Positive Regulation Of Ion Transmembrane Transporter Activity (GO:0032414)	1/33	0.602538	0.712581	1.10324	0.558906	RELN
Positive Regulation Of Reproductive Process (GO:2000243)	1/33	0.602538	0.712581	1.10324	0.558906	VEGFA
Positive Regulation Of Small Molecule Metabolic Process (GO:0062013)	1/33	0.602538	0.712581	1.10324	0.558906	IRS1
Positive Regulation Of Telomerase Activity (GO:0051973)	1/33	0.602538	0.712581	1.10324	0.558906	MAPKAPK5
Protein K63-linked Deubiquitination (GO:0070536)	1/33	0.602538	0.712581	1.10324	0.558906	SHMT2
Regulation Of G0 To G1 Transition (GO:0070316)	1/33	0.602538	0.712581	1.10324	0.558906	DPF3
Regulation Of Cell Adhesion Mediated By Integrin (GO:0033628)	1/33	0.602538	0.712581	1.10324	0.558906	SFRP2
Organelle Organization (GO:0006996)	11/418	0.604253	0.714273	0.953053	0.480112	RB1;SEMA6A;NUMA1;UBXN2B;SH3KBP1;FAM174B;KIF5C;KIF4A;GOLGA8A;SLC25A36;BRWD3
Import Into Nucleus (GO:0051170)	2/74	0.608722	0.717092	0.980419	0.486674	TPR;TNPO1
Negative Regulation Of Neuron Apoptotic Process (GO:0043524)	2/74	0.608722	0.717092	0.980419	0.486674	RASA1;SEMA3E
Positive Regulation Of Lymphocyte Proliferation (GO:0050671)	2/74	0.608722	0.717092	0.980419	0.486674	VAV3;SLC7A1
Regulation Of Metal Ion Transport (GO:0010959)	1/34	0.613506	0.717092	1.06975	0.522644	EPB41
Apoptotic Mitochondrial Changes (GO:0008637)	1/34	0.613506	0.717092	1.06975	0.522644	HSPD1
Regulation Of Phosphatidylinositol 3-Kinase Activity (GO:0043551)	1/34	0.613506	0.717092	1.06975	0.522644	IRS1
Cellular Response To Hydrogen Peroxide (GO:0070301)	1/34	0.613506	0.717092	1.06975	0.522644	RPS3
Response To Estrogen (GO:0043627)	1/34	0.613506	0.717092	1.06975	0.522644	CITED2
Embryonic Limb Morphogenesis (GO:0030326)	1/34	0.613506	0.717092	1.06975	0.522644	CYP26B1
Sister Chromatid Segregation (GO:0000819)	1/34	0.613506	0.717092	1.06975	0.522644	RB1
Smoothened Signaling Pathway (GO:0007224)	1/34	0.613506	0.717092	1.06975	0.522644	PTCHD1
Superoxide Metabolic Process (GO:0006801)	1/34	0.613506	0.717092	1.06975	0.522644	PREX1
Glial Cell Differentiation (GO:0010001)	1/34	0.613506	0.717092	1.06975	0.522644	RELN
Transcription Initiation-Coupled Chromatin Remodeling (GO:0045815)	1/34	0.613506	0.717092	1.06975	0.522644	KAT2B
Histone Deubiquitination (GO:0016578)	1/34	0.613506	0.717092	1.06975	0.522644	KAT2B
Microtubule Polymerization (GO:0046785)	1/34	0.613506	0.717092	1.06975	0.522644	HDGFL3
Mitochondrial Electron Transport, NADH To Ubiquinone (GO:0006120)	1/34	0.613506	0.717092	1.06975	0.522644	NDUFA10
Negative Regulation Of JNK Cascade (GO:0046329)	1/34	0.613506	0.717092	1.06975	0.522644	DACT1
Negative Regulation Of Mitotic Cell Cycle (GO:0045930)	1/34	0.613506	0.717092	1.06975	0.522644	SCRIB
Organophosphate Biosynthetic Process (GO:0090407)	1/34	0.613506	0.717092	1.06975	0.522644	DDR2
Positive Regulation Of Carbohydrate Metabolic Process (GO:0045913)	1/34	0.613506	0.717092	1.06975	0.522644	IRS1
Protein Targeting To Vacuole (GO:0006623)	1/34	0.613506	0.717092	1.06975	0.522644	SORL1
Purine Nucleotide Metabolic Process (GO:0006163)	1/34	0.613506	0.717092	1.06975	0.522644	QPRT
Regulation Of T Cell Receptor Signaling Pathway (GO:0050856)	1/34	0.613506	0.717092	1.06975	0.522644	RPS3
Positive Regulation Of Phosphorylation (GO:0042327)	6/231	0.614928	0.718419	0.940624	0.457378	NELL1;RELN;ROCK2;MET;DDR2;VEGFA
Negative Regulation Of Phosphorylation (GO:0042326)	2/75	0.616043	0.719051	0.966939	0.468423	PID1;SLIT2
Regulation Of DNA Replication (GO:0006275)	2/75	0.616043	0.719051	0.966939	0.468423	TSPYL2;CCDC88A
Transcription Initiation At RNA Polymerase II Promoter (GO:0006367)	2/76	0.623258	0.725498	0.953823	0.450962	POLR2D;MED28
Positive Regulation Of Interleukin-6 Production (GO:0032755)	2/76	0.623258	0.725498	0.953823	0.450962	XBP1;HSPD1
Positive Regulation Of Protein Secretion (GO:0050714)	2/76	0.623258	0.725498	0.953823	0.450962	POLR2D;DOC2B
Endoderm Formation (GO:0001706)	1/35	0.624172	0.725498	1.03824	0.489351	COL4A2
Platelet Aggregation (GO:0070527)	1/35	0.624172	0.725498	1.03824	0.489351	FLNA
Positive Regulation Of Cell Development (GO:0010720)	1/35	0.624172	0.725498	1.03824	0.489351	SOX11
Positive Regulation Of Mitotic Nuclear Division (GO:0045840)	1/35	0.624172	0.725498	1.03824	0.489351	RB1
Positive Regulation Of Telomere Maintenance Via Telomere Lengthening (GO:1904358)	1/35	0.624172	0.725498	1.03824	0.489351	MAPKAPK5
Protein Methylation (GO:0006479)	1/35	0.624172	0.725498	1.03824	0.489351	PRMT8
Regulation Of Transcription Elongation By RNA Polymerase II (GO:0034243)	2/77	0.630369	0.731344	0.941056	0.434251	VHL;MED28
Chloride Transport (GO:0006821)	2/77	0.630369	0.731344	0.941056	0.434251	CLIC4;GLRA2
Sphingolipid Biosynthetic Process (GO:0030148)	2/77	0.630369	0.731344	0.941056	0.434251	FUT9;ST6GALNAC5
Regulation Of T Cell Proliferation (GO:0042129)	2/77	0.630369	0.731344	0.941056	0.434251	CEBPB;SLC7A1
Regulation Of Intracellular Protein Transport (GO:0033157)	1/36	0.634544	0.732796	1.00852	0.458724	TPR
Regulation Of Peptidyl-Threonine Phosphorylation (GO:0010799)	1/36	0.634544	0.732796	1.00852	0.458724	TNKS1BP1
Regulation Of Receptor Internalization (GO:0002090)	1/36	0.634544	0.732796	1.00852	0.458724	VEGFA
tRNA Methylation (GO:0030488)	1/36	0.634544	0.732796	1.00852	0.458724	TARBP1
Histone H3 Acetylation (GO:0043966)	1/36	0.634544	0.732796	1.00852	0.458724	KAT2B
Negative Regulation Of Organelle Assembly (GO:1902116)	1/36	0.634544	0.732796	1.00852	0.458724	KAT2B
Negative Regulation Of Sequestering Of Calcium Ion (GO:0051283)	1/36	0.634544	0.732796	1.00852	0.458724	FLNA
Positive Regulation Of Double-Strand Break Repair Via Homologous Recombination (GO:1905168)	1/36	0.634544	0.732796	1.00852	0.458724	MORF4L2
Receptor Signaling Pathway Via JAK-STAT (GO:0007259)	1/36	0.634544	0.732796	1.00852	0.458724	PKD1
Regulation Of T Cell Mediated Cytotoxicity (GO:0001914)	1/36	0.634544	0.732796	1.00852	0.458724	ULBP1
Proteolysis Involved In Protein Catabolic Process (GO:0051603)	2/78	0.637374	0.735725	0.928626	0.418252	DTX4;RPS27A
Vesicle Fusion (GO:0006906)	2/79	0.644275	0.741029	0.916519	0.402929	RAB12;STXBP6
Positive Regulation Of Endocytosis (GO:0045807)	2/79	0.644275	0.741029	0.916519	0.402929	TUB;LRP1
Regulation Of Phosphoprotein Phosphatase Activity (GO:0043666)	1/37	0.64463	0.741029	0.980455	0.430496	NUAK1
Negative Regulation Of Endothelial Cell Proliferation (GO:0001937)	1/37	0.64463	0.741029	0.980455	0.430496	PTPRM
Negative Regulation Of Stress-Activated MAPK Cascade (GO:0032873)	1/37	0.64463	0.741029	0.980455	0.430496	DACT1
Positive Regulation Of Immune Effector Process (GO:0002699)	1/37	0.64463	0.741029	0.980455	0.430496	XBP1
Positive Regulation Of Receptor Signaling Pathway Via JAK-STAT (GO:0046427)	1/37	0.64463	0.741029	0.980455	0.430496	OCIAD1
Positive Regulation Of Receptor Signaling Pathway Via STAT (GO:1904894)	1/37	0.64463	0.741029	0.980455	0.430496	OCIAD1
Protein Acylation (GO:0043543)	1/37	0.64463	0.741029	0.980455	0.430496	KAT2B
Regulation Of Organelle Assembly (GO:1902115)	2/80	0.651071	0.746823	0.904722	0.388249	NPM1;MSN
Organic Substance Transport (GO:0071702)	5/201	0.652808	0.746823	0.899538	0.383628	ABCA2;TRPC4;SCAMP1;TNPO1;PKD1
G2/M Transition Of Mitotic Cell Cycle (GO:0000086)	1/38	0.654439	0.746823	0.953907	0.404434	NES
RNA 3'-End Processing (GO:0031123)	1/38	0.654439	0.746823	0.953907	0.404434	SSB
Regulation Of Intracellular Transport (GO:0032386)	1/38	0.654439	0.746823	0.953907	0.404434	NUMA1
Amino Acid Catabolic Process (GO:0009063)	1/38	0.654439	0.746823	0.953907	0.404434	CBS
Regulation Of Neurotransmitter Secretion (GO:0046928)	1/38	0.654439	0.746823	0.953907	0.404434	CPLX2
Calcium-Dependent Cell-Cell Adhesion Via Plasma Membrane Cell Adhesion Molecules (GO:0016339)	1/38	0.654439	0.746823	0.953907	0.404434	CDH7
Regulation Of Telomere Maintenance (GO:0032204)	1/38	0.654439	0.746823	0.953907	0.404434	SMG1
Response To Peptide (GO:1901652)	1/38	0.654439	0.746823	0.953907	0.404434	IRS1
Response To Transforming Growth Factor Beta (GO:0071559)	1/38	0.654439	0.746823	0.953907	0.404434	ROCK2
Establishment Of Protein Localization To Plasma Membrane (GO:0061951)	1/38	0.654439	0.746823	0.953907	0.404434	GOLGA4
Fatty Acid Transport (GO:0015908)	1/38	0.654439	0.746823	0.953907	0.404434	CRABP1
mRNA Transcription By RNA Polymerase II (GO:0042789)	1/38	0.654439	0.746823	0.953907	0.404434	ATF4
Membrane Assembly (GO:0071709)	1/38	0.654439	0.746823	0.953907	0.404434	UBXN2B
Positive Regulation Of Myoblast Differentiation (GO:0045663)	1/38	0.654439	0.746823	0.953907	0.404434	DPF3
Regulation Of Autophagy (GO:0010506)	6/241	0.655529	0.747516	0.900129	0.380136	EEF1A1;KDM4A;DDIT3;WAC;VHL;MET
Mitochondrion Organization (GO:0007005)	4/162	0.655941	0.747516	0.892833	0.376494	PID1;AKT3;SLC25A36;HSPD1
Protein Autophosphorylation (GO:0046777)	4/162	0.655941	0.747516	0.892833	0.376494	SMG1;MAPKAPK5;EPHB1;DDR2
Activation Of Protein Kinase Activity (GO:0032147)	2/81	0.657764	0.749253	0.893224	0.374179	CCDC88A;VEGFA
Nitrogen Compound Transport (GO:0071705)	4/163	0.660674	0.751888	0.887172	0.367728	SLC7A5;SLC1A5;SCAMP1;SLC7A1
Axonal Transport (GO:0098930)	1/39	0.663977	0.751888	0.928756	0.380332	KIF4A
Regulation Of Protein Targeting To Mitochondrion (GO:1903214)	1/39	0.663977	0.751888	0.928756	0.380332	SIAH3
Regulation Of Receptor-Mediated Endocytosis (GO:0048259)	1/39	0.663977	0.751888	0.928756	0.380332	HIP1R
Release Of Sequestered Calcium Ion Into Cytosol (GO:0051209)	1/39	0.663977	0.751888	0.928756	0.380332	FLNA
Retina Homeostasis (GO:0001895)	1/39	0.663977	0.751888	0.928756	0.380332	WHRN
Negative Regulation Of Protein Secretion (GO:0050709)	1/39	0.663977	0.751888	0.928756	0.380332	IRS1
Nuclear-Transcribed mRNA Catabolic Process, Deadenylation-Dependent Decay (GO:0000288)	1/39	0.663977	0.751888	0.928756	0.380332	TNKS1BP1
Odontogenesis (GO:0042476)	1/39	0.663977	0.751888	0.928756	0.380332	ZNF22
Organelle Transport Along Microtubule (GO:0072384)	1/39	0.663977	0.751888	0.928756	0.380332	KIF5B
Positive Regulation Of Cytokinesis (GO:0032467)	1/39	0.663977	0.751888	0.928756	0.380332	PKP4
Positive Regulation Of Lipid Biosynthetic Process (GO:0046889)	1/39	0.663977	0.751888	0.928756	0.380332	KAT2B
Positive Regulation Of Lymphocyte Differentiation (GO:0045621)	1/39	0.663977	0.751888	0.928756	0.380332	XBP1
Regulation Of ERK1 And ERK2 Cascade (GO:0070372)	6/244	0.667181	0.755174	0.888644	0.359629	NELL1;SEMA6A;TIMP3;CCN2;EPHB1;DDR2
Regulation Of Epithelial To Mesenchymal Transition (GO:0010717)	2/83	0.670841	0.757598	0.871079	0.347754	SFRP2;LDLRAD4
Epigenetic Regulation Of Gene Expression (GO:0040029)	2/83	0.670841	0.757598	0.871079	0.347754	KAT2B;MPHOSPH8
Phospholipase C-activating G Protein-Coupled Receptor Signaling Pathway (GO:0007200)	2/83	0.670841	0.757598	0.871079	0.347754	OPRK1;GPR139
Regulation Of NIK/NF-kappaB Signaling (GO:1901222)	2/83	0.670841	0.757598	0.871079	0.347754	RPS3;SASH1
Regulation Of Microtubule Cytoskeleton Organization (GO:0070507)	1/40	0.673253	0.757598	0.904895	0.358008	STMN4
Cell Cycle G2/M Phase Transition (GO:0044839)	1/40	0.673253	0.757598	0.904895	0.358008	NES
Cellular Response To Heat (GO:0034605)	1/40	0.673253	0.757598	0.904895	0.358008	TPR
Nucleic Acid-Templated Transcription (GO:0097659)	1/40	0.673253	0.757598	0.904895	0.358008	DTX1
Positive Regulation Of Catalytic Activity (GO:0043085)	1/40	0.673253	0.757598	0.904895	0.358008	PHACTR4
Positive Regulation Of Myeloid Leukocyte Differentiation (GO:0002763)	1/40	0.673253	0.757598	0.904895	0.358008	ID2
Positive Regulation Of Wound Healing (GO:0090303)	1/40	0.673253	0.757598	0.904895	0.358008	XBP1
Protein Localization To Chromosome (GO:0034502)	1/40	0.673253	0.757598	0.904895	0.358008	RB1
Protein Localization To Cilium (GO:0061512)	1/40	0.673253	0.757598	0.904895	0.358008	TUB
Positive Regulation Of Double-Strand Break Repair (GO:2000781)	2/84	0.677227	0.761728	0.860411	0.335344	MORF4L2;DPF3
Regulation Of Canonical Wnt Signaling Pathway (GO:0060828)	5/207	0.677999	0.762255	0.872547	0.33908	DRAXIN;SFRP2;DDIT3;LRRK1;DACT1
Positive Regulation Of Intracellular Protein Transport (GO:0090316)	3/126	0.678521	0.7625	0.860157	0.333603	TPR;FLNA;SORL1
O-glycan Processing (GO:0016266)	1/41	0.682273	0.763293	0.882227	0.337298	GALNT2
Regulation Of Release Of Cytochrome C From Mitochondria (GO:0090199)	1/41	0.682273	0.763293	0.882227	0.337298	HRK
Cellular Response To Retinoic Acid (GO:0071300)	1/41	0.682273	0.763293	0.882227	0.337298	RORB
Stem Cell Differentiation (GO:0048863)	1/41	0.682273	0.763293	0.882227	0.337298	HOXB4
Heart Contraction (GO:0060047)	1/41	0.682273	0.763293	0.882227	0.337298	SLC8A1
Lymphocyte Migration (GO:0072676)	1/41	0.682273	0.763293	0.882227	0.337298	MSN
Negative Regulation Of DNA Recombination (GO:0045910)	1/41	0.682273	0.763293	0.882227	0.337298	H1-0
Positive Regulation Of Actin Filament Polymerization (GO:0030838)	1/41	0.682273	0.763293	0.882227	0.337298	NCKAP1
Positive Regulation Of Response To Biotic Stimulus (GO:0002833)	1/41	0.682273	0.763293	0.882227	0.337298	SASH1
Regulation Of Amide Metabolic Process (GO:0034248)	1/41	0.682273	0.763293	0.882227	0.337298	MAPKAPK5
Integrin-Mediated Signaling Pathway (GO:0007229)	2/85	0.683511	0.763513	0.850001	0.323436	NELL1;RCC2
Mitotic Spindle Organization (GO:0007052)	2/85	0.683511	0.763513	0.850001	0.323436	KIF4A;FLNA
Regulation Of Response To External Stimulus (GO:0032101)	3/127	0.683688	0.763513	0.853176	0.324423	EFNB2;GRK4;CELF1
Regulation Of Anatomical Structure Morphogenesis (GO:0022603)	3/127	0.683688	0.763513	0.853176	0.324423	PID1;LRRC4C;ARHGAP35
Exocytosis (GO:0006887)	2/86	0.689695	0.769328	0.839839	0.312005	WASH6P;DOC2B
DNA Recombination (GO:0006310)	1/42	0.691044	0.769328	0.860665	0.31806	TOPBP1
Regulation Of Osteoclast Differentiation (GO:0045670)	1/42	0.691044	0.769328	0.860665	0.31806	CEBPB
Cardiac Ventricle Morphogenesis (GO:0003208)	1/42	0.691044	0.769328	0.860665	0.31806	SFRP2
Keratinocyte Differentiation (GO:0030216)	1/42	0.691044	0.769328	0.860665	0.31806	CLIC4
Negative Regulation Of I-kappaB kinase/NF-kappaB Signaling (GO:0043124)	1/42	0.691044	0.769328	0.860665	0.31806	RORA
Organic Hydroxy Compound Biosynthetic Process (GO:1901617)	1/42	0.691044	0.769328	0.860665	0.31806	PSAT1
Golgi Organization (GO:0007030)	3/130	0.698818	0.776065	0.832893	0.29848	UBXN2B;FAM174B;GOLGA8A
Positive Regulation Of Peptidyl-Tyrosine Phosphorylation (GO:0050731)	3/130	0.698818	0.776065	0.832893	0.29848	NELL1;RELN;VEGFA
DNA-templated DNA Replication Maintenance Of Fidelity (GO:0045005)	1/43	0.699574	0.776065	0.84013	0.300165	BOD1L1
Energy Derivation By Oxidation Of Organic Compounds (GO:0015980)	1/43	0.699574	0.776065	0.84013	0.300165	PID1
Positive Regulation Of Cell Division (GO:0051781)	1/43	0.699574	0.776065	0.84013	0.300165	PKP4
Positive Regulation Of miRNA Transcription (GO:1902895)	1/43	0.699574	0.776065	0.84013	0.300165	JUN
Positive Regulation Of Receptor-Mediated Endocytosis (GO:0048260)	1/43	0.699574	0.776065	0.84013	0.300165	VEGFA
Positive Regulation Of Transcription Elongation By RNA Polymerase II (GO:0032968)	1/43	0.699574	0.776065	0.84013	0.300165	MED28
Synapse Organization (GO:0050808)	3/131	0.703737	0.780339	0.826343	0.290336	NRCAM;SEMA3E;LRRC4C
ERAD Pathway (GO:0036503)	2/89	0.707651	0.781117	0.810753	0.280362	XBP1;UGGT2
Cellular Response To Chemical Stress (GO:0062197)	2/89	0.707651	0.781117	0.810753	0.280362	SESN2;ATF4
Sensory Perception Of Mechanical Stimulus (GO:0050954)	2/89	0.707651	0.781117	0.810753	0.280362	WHRN;HOXA1
Organic Anion Transport (GO:0015711)	2/89	0.707651	0.781117	0.810753	0.280362	ABCC5;MFSD10
Positive Regulation Of DNA Repair (GO:0045739)	2/89	0.707651	0.781117	0.810753	0.280362	RPS3;DPF3
Bone Development (GO:0060348)	1/44	0.707868	0.781117	0.82055	0.283498	CYP26B1
Establishment Of Protein Localization To Mitochondrion (GO:0072655)	1/44	0.707868	0.781117	0.82055	0.283498	HSPD1
Phosphatidylinositol Phosphate Biosynthetic Process (GO:0046854)	1/44	0.707868	0.781117	0.82055	0.283498	SMG1
Positive Regulation Of Cytokine-Mediated Signaling Pathway (GO:0001961)	1/44	0.707868	0.781117	0.82055	0.283498	AGPAT1
Positive Regulation Of Leukocyte Cell-Cell Adhesion (GO:1903039)	1/44	0.707868	0.781117	0.82055	0.283498	HSPD1
Regulation Of B Cell Proliferation (GO:0030888)	1/44	0.707868	0.781117	0.82055	0.283498	VAV3
I-kappaB kinase/NF-kappaB Signaling (GO:0007249)	1/45	0.715934	0.787936	0.80186	0.267955	ROCK2
Regulation Of Telomerase Activity (GO:0051972)	1/45	0.715934	0.787936	0.80186	0.267955	MAPKAPK5
Determination Of Left/Right Symmetry (GO:0007368)	1/45	0.715934	0.787936	0.80186	0.267955	CITED2
Epidermal Growth Factor Receptor Signaling Pathway (GO:0007173)	1/45	0.715934	0.787936	0.80186	0.267955	SHC3
Establishment Of Protein Localization To Extracellular Region (GO:0035592)	1/45	0.715934	0.787936	0.80186	0.267955	RAB12
Zymogen Activation (GO:0031638)	1/45	0.715934	0.787936	0.80186	0.267955	GRIN2A
B Cell Receptor Signaling Pathway (GO:0050853)	1/46	0.723778	0.793086	0.784	0.253444	VAV3
Regulation Of Fibroblast Proliferation (GO:0048145)	1/46	0.723778	0.793086	0.784	0.253444	DDR2
Regulation Of Nervous System Development (GO:0051960)	1/46	0.723778	0.793086	0.784	0.253444	NKX6-2
Replication Fork Processing (GO:0031297)	1/46	0.723778	0.793086	0.784	0.253444	BOD1L1
Response To Hydrogen Peroxide (GO:0042542)	1/46	0.723778	0.793086	0.784	0.253444	RPS3
Epithelial Cell Migration (GO:0010631)	1/46	0.723778	0.793086	0.784	0.253444	NELL1
Vacuolar Transport (GO:0007034)	1/46	0.723778	0.793086	0.784	0.253444	LRP1
Homotypic Cell-Cell Adhesion (GO:0034109)	1/46	0.723778	0.793086	0.784	0.253444	FLNA
Negative Regulation Of Cellular Metabolic Process (GO:0031324)	1/46	0.723778	0.793086	0.784	0.253444	AKT3
Positive Regulation Of Cell-Cell Adhesion (GO:0022409)	1/46	0.723778	0.793086	0.784	0.253444	CITED2
Sensory Perception Of Sound (GO:0007605)	2/92	0.724732	0.793784	0.783607	0.252285	WHRN;HOXA1
Regulation Of Protein Kinase B Signaling (GO:0051896)	3/136	0.727416	0.796376	0.795072	0.253037	GDF15;DDIT3;NOP53
Proteasomal Protein Catabolic Process (GO:0010498)	5/220	0.728286	0.79698	0.819235	0.259748	XBP1;UBXN2B;SIAH3;DDIT3;DTX4
Regulation Of Interleukin-2 Production (GO:0032663)	1/47	0.731405	0.798998	0.766917	0.239882	RPS3
Regulation Of Wound Healing (GO:0061041)	1/47	0.731405	0.798998	0.766917	0.239882	AJAP1
Protein Monoubiquitination (GO:0006513)	1/47	0.731405	0.798998	0.766917	0.239882	WAC
Regulation Of T Cell Differentiation (GO:0045580)	1/47	0.731405	0.798998	0.766917	0.239882	XBP1
Positive Regulation Of Cell Motility (GO:2000147)	5/221	0.731908	0.799199	0.8154	0.254486	SPAG9;XBP1;ROCK2;SEMA3E;VEGFA
Sphingolipid Metabolic Process (GO:0006665)	2/94	0.735645	0.802929	0.766492	0.23532	ABCA2;ST6GALNAC3
Regulation Of Intrinsic Apoptotic Signaling Pathway (GO:2001242)	1/48	0.738822	0.804645	0.750561	0.227193	DDIT3
Cellular Response To Radiation (GO:0071478)	1/48	0.738822	0.804645	0.750561	0.227193	TNKS1BP1
Chloride Transmembrane Transport (GO:1902476)	1/48	0.738822	0.804645	0.750561	0.227193	GLRA2
Retrograde Vesicle-Mediated Transport, Golgi To Endoplasmic Reticulum (GO:0006890)	1/48	0.738822	0.804645	0.750561	0.227193	KIF1C
Positive Regulation Of Reactive Oxygen Species Metabolic Process (GO:2000379)	1/48	0.738822	0.804645	0.750561	0.227193	PID1
Heterophilic Cell-Cell Adhesion Via Plasma Membrane Cell Adhesion Molecules (GO:0007157)	1/49	0.746035	0.810552	0.734886	0.215309	NECTIN1
Intrinsic Apoptotic Signaling Pathway In Response To DNA Damage (GO:0008630)	1/49	0.746035	0.810552	0.734886	0.215309	DDIT4
Negative Regulation Of T Cell Activation (GO:0050868)	1/49	0.746035	0.810552	0.734886	0.215309	CEBPB
Negative Regulation Of Cysteine-Type Endopeptidase Activity Involved In Apoptotic Process (GO:0043154)	1/49	0.746035	0.810552	0.734886	0.215309	VEGFA
Positive Regulation Of miRNA Metabolic Process (GO:2000630)	1/49	0.746035	0.810552	0.734886	0.215309	JUN
Regulation Of Protein Metabolic Process (GO:0051246)	2/96	0.746187	0.810552	0.750107	0.219616	ROCK2;MAPKAPK5
Regulation Of Epithelial Cell Migration (GO:0010632)	1/50	0.753049	0.816237	0.719852	0.204168	SASH1
Regulation Of Interleukin-12 Production (GO:0032655)	1/50	0.753049	0.816237	0.719852	0.204168	HSPD1
Regulation Of Mitochondrion Organization (GO:0010821)	1/50	0.753049	0.816237	0.719852	0.204168	PID1
tRNA Processing (GO:0008033)	1/50	0.753049	0.816237	0.719852	0.204168	SSB
Positive Regulation Of Developmental Growth (GO:0048639)	1/50	0.753049	0.816237	0.719852	0.204168	GOLGA4
Positive Regulation Of MAPK Cascade (GO:0043410)	7/310	0.753929	0.816838	0.813082	0.229661	NELL1;GDF15;ROCK2;DOK6;CCN2;DDR2;VEGFA
RNA Modification (GO:0009451)	1/51	0.759869	0.820083	0.705418	0.193714	SSB
Amide Biosynthetic Process (GO:0043604)	1/51	0.759869	0.820083	0.705418	0.193714	ASS1
Regulation Of Smoothened Signaling Pathway (GO:0008589)	1/51	0.759869	0.820083	0.705418	0.193714	RORA
Regulation Of Stress-Activated MAPK Cascade (GO:0032872)	1/51	0.759869	0.820083	0.705418	0.193714	EPHB1
Regulation Of Telomere Maintenance Via Telomerase (GO:0032210)	1/51	0.759869	0.820083	0.705418	0.193714	MAPKAPK5
Microtubule Bundle Formation (GO:0001578)	1/51	0.759869	0.820083	0.705418	0.193714	NUMA1
Negative Regulation Of MAP Kinase Activity (GO:0043407)	1/51	0.759869	0.820083	0.705418	0.193714	SORL1
Positive Regulation Of DNA Recombination (GO:0045911)	1/51	0.759869	0.820083	0.705418	0.193714	MORF4L2
Positive Regulation Of Leukocyte Mediated Cytotoxicity (GO:0001912)	1/51	0.759869	0.820083	0.705418	0.193714	ULBP1
Axon Development (GO:0061564)	2/99	0.761323	0.821298	0.726795	0.198195	NRCAM;ARHGAP35
Regulation Of Organelle Organization (GO:0033043)	2/100	0.766192	0.824755	0.719341	0.191577	CLIC4;MSN
Cardiac Muscle Tissue Development (GO:0048738)	1/52	0.766502	0.824755	0.691551	0.183896	POLR2D
Cartilage Development (GO:0051216)	1/52	0.766502	0.824755	0.691551	0.183896	PKD1
Negative Regulation Of Innate Immune Response (GO:0045824)	1/52	0.766502	0.824755	0.691551	0.183896	DTX4
Positive Regulation Of Telomere Maintenance (GO:0032206)	1/52	0.766502	0.824755	0.691551	0.183896	MAPKAPK5
Positive Regulation Of Transcription Initiation By RNA Polymerase II (GO:0060261)	1/52	0.766502	0.824755	0.691551	0.183896	MED28
Intracellular Monoatomic Cation Homeostasis (GO:0030003)	4/190	0.771679	0.828139	0.757327	0.196289	CALCB;SLC24A3;STC2;SLC8A1
Plasma Membrane Bounded Cell Projection Assembly (GO:0120031)	6/275	0.772519	0.828139	0.784966	0.202599	CCDC88A;NELL1;FLNA;PARVA;DZIP1;MTSS1
NADH Dehydrogenase Complex Assembly (GO:0010257)	1/53	0.772951	0.828139	0.678217	0.174667	NDUFA10
Actin Polymerization Or Depolymerization (GO:0008154)	1/53	0.772951	0.828139	0.678217	0.174667	PREX1
Regulation Of Macromolecule Biosynthetic Process (GO:0010556)	1/53	0.772951	0.828139	0.678217	0.174667	MAPKAPK5
Spermatid Development (GO:0007286)	1/53	0.772951	0.828139	0.678217	0.174667	YTHDC2
mRNA Stabilization (GO:0048255)	1/53	0.772951	0.828139	0.678217	0.174667	IGF2BP3
Mitochondrial Respiratory Chain Complex I Assembly (GO:0032981)	1/53	0.772951	0.828139	0.678217	0.174667	NDUFA10
Negative Regulation Of Cysteine-Type Endopeptidase Activity (GO:2000117)	1/53	0.772951	0.828139	0.678217	0.174667	VEGFA
Negative Regulation Of Viral Genome Replication (GO:0045071)	1/53	0.772951	0.828139	0.678217	0.174667	MPHOSPH8
Protein Catabolic Process (GO:0030163)	2/102	0.775672	0.830515	0.704882	0.179058	RAB12;DTX4
Positive Regulation Of GTPase Activity (GO:0043547)	5/234	0.775832	0.830515	0.768591	0.195083	PREX1;RASGRF2;RGS16;SCRIB;PKP4
Modification-Dependent Protein Catabolic Process (GO:0019941)	4/192	0.778633	0.831304	0.749193	0.18746	XBP1;TTC3;RPS27A;RNF130
Protein Localization To Membrane (GO:0072657)	4/192	0.778633	0.831304	0.749193	0.18746	DPP10;ROCK2;RAB12;FLNA
ERBB Signaling Pathway (GO:0038127)	1/54	0.779223	0.831304	0.665386	0.165986	SHC3
Apical Junction Assembly (GO:0043297)	1/54	0.779223	0.831304	0.665386	0.165986	CTNNA1
Regulation Of Myoblast Differentiation (GO:0045661)	1/54	0.779223	0.831304	0.665386	0.165986	DPF3
Epidermal Cell Differentiation (GO:0009913)	1/54	0.779223	0.831304	0.665386	0.165986	CLIC4
Monoatomic Anion Transmembrane Transport (GO:0098656)	1/54	0.779223	0.831304	0.665386	0.165986	GLRA2
Positive Regulation Of Leukocyte Chemotaxis (GO:0002690)	1/54	0.779223	0.831304	0.665386	0.165986	VEGFA
Positive Regulation Of Tyrosine Phosphorylation Of STAT Protein (GO:0042531)	1/55	0.785322	0.837454	0.65303	0.157812	VEGFA
RNA Polymerase II Preinitiation Complex Assembly (GO:0051123)	1/56	0.791253	0.842345	0.641124	0.150111	MED28
Regulation Of Reactive Oxygen Species Metabolic Process (GO:2000377)	1/56	0.791253	0.842345	0.641124	0.150111	PID1
Positive Regulation Of Cellular Metabolic Process (GO:0031325)	1/56	0.791253	0.842345	0.641124	0.150111	PID1
Regulation Of Cation Channel Activity (GO:2001257)	1/56	0.791253	0.842345	0.641124	0.150111	HCN4
Positive Regulation Of Cell Growth (GO:0030307)	2/106	0.793627	0.844513	0.677631	0.156629	GOLGA4;SFRP2
RNA Catabolic Process (GO:0006401)	1/57	0.79702	0.846686	0.629643	0.142851	AGO4
Regulation Of Transcription Initiation By RNA Polymerase II (GO:0060260)	1/57	0.79702	0.846686	0.629643	0.142851	MED28
Striated Muscle Contraction (GO:0006941)	1/57	0.79702	0.846686	0.629643	0.142851	SLC8A1
Regulation Of Calcium Ion Transport (GO:0051924)	1/57	0.79702	0.846686	0.629643	0.142851	EPB41
Inorganic Cation Transmembrane Transport (GO:0098662)	6/284	0.797931	0.847294	0.759197	0.171376	HCN4;SLC24A3;TRPC4;KCNQ3;PKD1;SLC8A1
Lipid Transport (GO:0006869)	2/108	0.80212	0.850121	0.664776	0.146581	ABCA2;CRABP1
Regulation Of Phagocytosis (GO:0050764)	1/58	0.802628	0.850121	0.618565	0.136	TUB
Selective Autophagy (GO:0061912)	1/58	0.802628	0.850121	0.618565	0.136	VHL
Inorganic Anion Transport (GO:0015698)	1/58	0.802628	0.850121	0.618565	0.136	CLIC4
Muscle Organ Development (GO:0007517)	1/58	0.802628	0.850121	0.618565	0.136	FHL1
Peptidyl-Threonine Phosphorylation (GO:0018107)	1/58	0.802628	0.850121	0.618565	0.136	ROCK2
Cell-Matrix Adhesion (GO:0007160)	2/109	0.806249	0.851578	0.65853	0.141823	RCC2;PKD1
Extracellular Structure Organization (GO:0043062)	2/109	0.806249	0.851578	0.65853	0.141823	COL4A2;MMP17
DNA-templated Transcription Initiation (GO:0006352)	1/59	0.808081	0.851578	0.607868	0.129532	POLR2D
Aerobic Respiration (GO:0009060)	1/59	0.808081	0.851578	0.607868	0.129532	NDUFA10
Regulation Of Multicellular Organismal Development (GO:2000026)	1/59	0.808081	0.851578	0.607868	0.129532	KAT2B
Cellular Response To Chemokine (GO:1990869)	1/59	0.808081	0.851578	0.607868	0.129532	LRCH1
Regulation Of Type I Interferon Production (GO:0032479)	1/59	0.808081	0.851578	0.607868	0.129532	DTX4
Transcription Preinitiation Complex Assembly (GO:0070897)	1/59	0.808081	0.851578	0.607868	0.129532	MED28
Microtubule Cytoskeleton Organization Involved In Mitosis (GO:1902850)	1/59	0.808081	0.851578	0.607868	0.129532	KIF4A
Negative Regulation Of Cytokine-Mediated Signaling Pathway (GO:0001960)	1/59	0.808081	0.851578	0.607868	0.129532	SLIT2
Protein Targeting To Mitochondrion (GO:0006626)	1/59	0.808081	0.851578	0.607868	0.129532	HSPD1
Regulation Of Cell Death (GO:0010941)	1/59	0.808081	0.851578	0.607868	0.129532	CCN2
Response To Lipid (GO:0033993)	2/110	0.810301	0.8532	0.652398	0.137231	POLR2D;TRIB1
External Encapsulating Structure Organization (GO:0045229)	2/110	0.810301	0.8532	0.652398	0.137231	COL4A2;MMP17
Sterol Metabolic Process (GO:0016125)	1/60	0.813384	0.855727	0.597535	0.123422	CYP26B1
Positive Regulation Of Phagocytosis (GO:0050766)	1/60	0.813384	0.855727	0.597535	0.123422	TUB
Negative Regulation Of Inflammatory Response (GO:0050728)	2/111	0.814278	0.856307	0.64638	0.132801	RB1;RORA
Regulation Of MAPK Cascade (GO:0043408)	4/204	0.81689	0.858694	0.703803	0.142345	GDF15;ROCK2;DOK6;EPHB1
Protein Deubiquitination (GO:0016579)	2/112	0.81818	0.858988	0.64047	0.128525	SHMT2;USP9Y
Autophagosome Organization (GO:1905037)	1/61	0.818541	0.858988	0.587545	0.117645	UBXN2B
Negative Regulation Of Viral Process (GO:0048525)	1/61	0.818541	0.858988	0.587545	0.117645	UBP1
Positive Regulation Of Interleukin-8 Production (GO:0032757)	1/61	0.818541	0.858988	0.587545	0.117645	DDIT3
Regulation Of Embryonic Development (GO:0045995)	1/62	0.823555	0.861724	0.577884	0.112181	KAT2B
RNA Methylation (GO:0001510)	1/62	0.823555	0.861724	0.577884	0.112181	TARBP1
Cell Junction Organization (GO:0034330)	1/62	0.823555	0.861724	0.577884	0.112181	SEMA3E
Glycerophospholipid Metabolic Process (GO:0006650)	1/62	0.823555	0.861724	0.577884	0.112181	GDPD1
Phosphatidylinositol-Mediated Signaling (GO:0048015)	1/62	0.823555	0.861724	0.577884	0.112181	IRS1
Protein-Containing Complex Disassembly (GO:0032984)	1/62	0.823555	0.861724	0.577884	0.112181	RPL17
Regulation Of T Cell Activation (GO:0050863)	1/62	0.823555	0.861724	0.577884	0.112181	HSPD1
Regulation Of Interleukin-6 Production (GO:0032675)	2/114	0.825764	0.863675	0.628968	0.120413	XBP1;HSPD1
Inorganic Anion Transmembrane Transport (GO:0098661)	1/63	0.828431	0.866103	0.568534	0.10701	GLRA2
Positive Regulation Of T Cell Differentiation (GO:0045582)	1/64	0.833173	0.870334	0.559481	0.102113	XBP1
Positive Regulation Of Type I Interferon Production (GO:0032481)	1/64	0.833173	0.870334	0.559481	0.102113	HSPD1
Positive Regulation Of Protein Serine/Threonine Kinase Activity (GO:0071902)	2/117	0.836608	0.872242	0.612465	0.109263	PKD1;VEGFA
Antimicrobial Humoral Immune Response Mediated By Antimicrobial Peptide (GO:0061844)	1/65	0.837784	0.872242	0.55071	0.097473	RPL30
Autophagosome Assembly (GO:0000045)	1/65	0.837784	0.872242	0.55071	0.097473	UBXN2B
Canonical Wnt Signaling Pathway (GO:0060070)	1/65	0.837784	0.872242	0.55071	0.097473	SFRP2
Regulation Of Tyrosine Phosphorylation Of STAT Protein (GO:0042509)	1/65	0.837784	0.872242	0.55071	0.097473	VEGFA
Fatty Acid Biosynthetic Process (GO:0006633)	1/65	0.837784	0.872242	0.55071	0.097473	XBP1
Monocarboxylic Acid Biosynthetic Process (GO:0072330)	1/65	0.837784	0.872242	0.55071	0.097473	XBP1
Positive Regulation Of DNA Biosynthetic Process (GO:2000573)	1/65	0.837784	0.872242	0.55071	0.097473	MAPKAPK5
Cellular Response To Type II Interferon (GO:0071346)	1/66	0.842267	0.875631	0.54221	0.0930745	RPL13A
Negative Regulation Of Immune Response (GO:0050777)	1/66	0.842267	0.875631	0.54221	0.0930745	DTX4
Regulation Of Cytokine Production (GO:0001817)	3/167	0.842437	0.875631	0.643749	0.110375	IGF2BP3;DTX4;AGPAT1
Membrane Organization (GO:0061024)	3/167	0.842437	0.875631	0.643749	0.110375	CCDC88A;UBXN2B;LMNB2
Cellular Response To Tumor Necrosis Factor (GO:0071356)	2/119	0.843495	0.876368	0.601934	0.10245	PID1;RPS3
Protein Secretion (GO:0009306)	1/67	0.846627	0.879257	0.533967	0.0889027	RAB12
Aerobic Electron Transport Chain (GO:0019646)	1/68	0.850867	0.883294	0.52597	0.084944	NDUFA10
DNA-templated DNA Replication (GO:0006261)	1/69	0.854989	0.885374	0.518209	0.0811857	TOPBP1
Regulation Of Endopeptidase Activity (GO:0052548)	1/69	0.854989	0.885374	0.518209	0.0811857	TIMP3
Response To Molecule Of Bacterial Origin (GO:0002237)	1/69	0.854989	0.885374	0.518209	0.0811857	TRIB1
Establishment Of Protein Localization To Membrane (GO:0090150)	1/69	0.854989	0.885374	0.518209	0.0811857	SEC63
Phospholipid Metabolic Process (GO:0006644)	1/69	0.854989	0.885374	0.518209	0.0811857	AGPAT1
Cellular Response To Cytokine Stimulus (GO:0071345)	6/308	0.85499	0.885374	0.697989	0.109351	XBP1;PID1;LRCH1;TPR;RPS3;RPL13A
Mitochondrial ATP Synthesis Coupled Electron Transport (GO:0042775)	1/70	0.858998	0.888423	0.510672	0.0776162	NDUFA10
Positive Regulation Of Protein Transport (GO:0051222)	1/70	0.858998	0.888423	0.510672	0.0776162	TPR
Protein K48-linked Ubiquitination (GO:0070936)	1/70	0.858998	0.888423	0.510672	0.0776162	TTC3
Regulation Of Cilium Assembly (GO:1902017)	1/71	0.862896	0.891351	0.503351	0.0742244	CCDC88A
Lipid Biosynthetic Process (GO:0008610)	1/71	0.862896	0.891351	0.503351	0.0742244	XBP1
Myeloid Leukocyte Differentiation (GO:0002573)	1/71	0.862896	0.891351	0.503351	0.0742244	VEGFA
Positive Regulation Of I-kappaB kinase/NF-kappaB Signaling (GO:0043123)	3/175	0.864272	0.892405	0.613552	0.0894972	SLC44A2;FLNA;CXXC5
Protein Targeting To Membrane (GO:0006612)	1/72	0.866687	0.89453	0.496236	0.071	SEC63
Monocarboxylic Acid Transport (GO:0015718)	1/73	0.870373	0.897595	0.489318	0.0679337	CRABP1
Positive Regulation Of Secretion By Cell (GO:1903532)	1/73	0.870373	0.897595	0.489318	0.0679337	SOX11
Protein Polyubiquitination (GO:0000209)	4/226	0.872872	0.899802	0.633332	0.0861115	WSB1;TTC3;UBE2QL1;SASH1
Positive Regulation Of ERK1 And ERK2 Cascade (GO:0070374)	3/179	0.874159	0.900758	0.599484	0.0806261	NELL1;CCN2;DDR2
Defense Response To Gram-negative Bacterium (GO:0050829)	1/75	0.877443	0.90377	0.476044	0.0622398	RPL30
Wnt Signaling Pathway (GO:0016055)	1/76	0.880832	0.906888	0.469673	0.0595961	SFRP2
Monoatomic Cation Homeostasis (GO:0055080)	1/77	0.884127	0.909533	0.463469	0.0570781	SLC8A1
Positive Regulation Of Response To Stimulus (GO:0048584)	1/77	0.884127	0.909533	0.463469	0.0570781	RPS3
Regulation Of I-kappaB kinase/NF-kappaB Signaling (GO:0043122)	4/232	0.885317	0.91032	0.616473	0.075092	SLC44A2;FLNA;RORA;CXXC5
Phosphate-Containing Compound Metabolic Process (GO:0006796)	3/184	0.885618	0.91032	0.582772	0.0707888	DUSP12;PTPRB;AGPAT1
Antigen Receptor-Mediated Signaling Pathway (GO:0050851)	2/134	0.887285	0.910587	0.533118	0.063755	VAV3;NCOR2
Regulation Of Innate Immune Response (GO:0045088)	1/78	0.887332	0.910587	0.457426	0.054679	DTX4
Cellular Response To Nutrient Levels (GO:0031669)	1/78	0.887332	0.910587	0.457426	0.054679	XBP1
Organonitrogen Compound Catabolic Process (GO:1901565)	1/78	0.887332	0.910587	0.457426	0.054679	RAB12
Regulation Of Cyclin-Dependent Protein Serine/Threonine Kinase Activity (GO:0000079)	1/79	0.890448	0.913037	0.451538	0.0523923	PKD1
Positive Regulation Of Protein Modification By Small Protein Conjugation Or Removal (GO:1903322)	1/79	0.890448	0.913037	0.451538	0.0523923	KDM1A
Regulation Of Cytokinesis (GO:0032465)	1/80	0.893478	0.914647	0.4458	0.050212	PKP4
Response To Type II Interferon (GO:0034341)	1/80	0.893478	0.914647	0.4458	0.050212	RPL13A
Wound Healing (GO:0042060)	1/80	0.893478	0.914647	0.4458	0.050212	EPB41L4B
Positive Regulation Of Immune Response (GO:0050778)	1/80	0.893478	0.914647	0.4458	0.050212	XBP1
Defense Response To Virus (GO:0051607)	3/189	0.896138	0.916166	0.566959	0.0621734	DDIT4;OPRK1;AKAP1
Regulation Of Interleukin-8 Production (GO:0032677)	1/81	0.896425	0.916166	0.440205	0.0481325	DDIT3
Negative Regulation Of NF-kappaB Transcription Factor Activity (GO:0032088)	1/81	0.896425	0.916166	0.440205	0.0481325	DDIT3
Positive Regulation Of Growth (GO:0045927)	1/81	0.896425	0.916166	0.440205	0.0481325	SFRP2
Negative Regulation Of Apoptotic Signaling Pathway (GO:2001234)	1/82	0.89929	0.91872	0.434747	0.0461485	RB1
DNA Metabolic Process (GO:0006259)	5/288	0.901428	0.92053	0.620187	0.0643597	NPM1;CBS;RPS3;TOPBP1;NOP53
Regulation Of Cysteine-Type Endopeptidase Activity Involved In Apoptotic Process (GO:0043281)	1/84	0.904785	0.922829	0.424228	0.0424476	VEGFA
Positive Regulation Of Protein Ubiquitination (GO:0031398)	1/84	0.904785	0.922829	0.424228	0.0424476	KDM1A
Purine Ribonucleotide Metabolic Process (GO:0009150)	1/84	0.904785	0.922829	0.424228	0.0424476	RHOQ
DNA Repair (GO:0006281)	5/291	0.906134	0.923261	0.613585	0.0604801	NPM1;RPS3;TNKS1BP1;TOPBP1;NOP53
Calcium-Mediated Signaling (GO:0019722)	1/85	0.907419	0.923261	0.419156	0.0407215	SLC8A1
Cellular Respiration (GO:0045333)	1/85	0.907419	0.923261	0.419156	0.0407215	NDUFA10
Response To Interleukin-1 (GO:0070555)	1/85	0.907419	0.923261	0.419156	0.0407215	YTHDC2
Epidermis Development (GO:0008544)	1/85	0.907419	0.923261	0.419156	0.0407215	CCN2
Macromolecule Catabolic Process (GO:0009057)	1/85	0.907419	0.923261	0.419156	0.0407215	RAB12
Protein Ubiquitination (GO:0016567)	8/434	0.914002	0.929581	0.6579	0.0591603	RNF44;WSB1;DTX1;UBE2QL1;VHL;RPS27A;DTX4;SASH1
Defense Response To Symbiont (GO:0140546)	2/148	0.91764	0.932903	0.481648	0.0413976	DDIT4;OPRK1
Mitochondrial Respiratory Chain Complex Assembly (GO:0033108)	1/90	0.919538	0.934453	0.395506	0.0331767	NDUFA10
Lymphocyte Differentiation (GO:0030098)	1/91	0.921764	0.936336	0.391091	0.0318604	NFIL3
B Cell Activation (GO:0042113)	1/92	0.92393	0.937775	0.386773	0.0306013	HSPD1
Steroid Metabolic Process (GO:0008202)	1/92	0.92393	0.937775	0.386773	0.0306013	CYP26B1
Positive Regulation Of NF-kappaB Transcription Factor Activity (GO:0051092)	2/152	0.92479	0.938268	0.468707	0.0366477	NPM1;RPS3
Positive Regulation Of Protein Kinase B Signaling (GO:0051897)	1/93	0.926035	0.939152	0.382549	0.0293963	GDF15
Peptidyl-Lysine Modification (GO:0018205)	1/94	0.928082	0.940847	0.378416	0.0282431	KAT2B
T Cell Receptor Signaling Pathway (GO:0050852)	1/95	0.930073	0.942484	0.374371	0.0271391	NCOR2
Regulation Of Defense Response (GO:0031347)	1/97	0.933891	0.94597	0.366534	0.0250695	CELF1
MAPK Cascade (GO:0000165)	1/98	0.935721	0.946871	0.362737	0.0240996	MAP2K6
Phosphatidylinositol Biosynthetic Process (GO:0006661)	1/98	0.935721	0.946871	0.362737	0.0240996	SMG1
Response To Lipopolysaccharide (GO:0032496)	2/159	0.935914	0.946871	0.447647	0.0296485	XBP1;TRIB1
Antimicrobial Humoral Response (GO:0019730)	1/100	0.939231	0.949843	0.355372	0.0222797	RPL30
Ubiquitin-Dependent Protein Catabolic Process (GO:0006511)	6/367	0.941157	0.951408	0.582114	0.0353025	XBP1;UBXN2B;SIAH3;DDIT3;TTC3;RNF130
Activation Of GTPase Activity (GO:0090630)	1/102	0.942549	0.952431	0.348299	0.0206078	SCRIB
Macroautophagy (GO:0016236)	1/104	0.945687	0.955216	0.3415	0.0190706	VHL
Positive Regulation Of Protein Modification Process (GO:0031401)	3/225	0.949488	0.958669	0.474132	0.0245756	RELN;ROCK2;VEGFA
Positive Regulation Of DNA Metabolic Process (GO:0051054)	1/108	0.951458	0.960272	0.328666	0.0163542	RPS3
Cilium Organization (GO:0044782)	3/228	0.952521	0.960957	0.467737	0.0227522	FLNA;PARVA;DZIP1
Mitotic Sister Chromatid Segregation (GO:0000070)	1/111	0.955381	0.963455	0.319653	0.0145904	FLNA
Negative Regulation Of Cytokine Production (GO:0001818)	2/178	0.958771	0.966314	0.398928	0.0167962	DDIT3;TRIB2
Protein Modification By Small Protein Removal (GO:0070646)	1/114	0.958988	0.966314	0.311118	0.0130286	USP9Y
Inflammatory Response (GO:0006954)	3/236	0.9598	0.966682	0.45149	0.0185249	CEBPB;ADCY1;TAC1
Endoplasmic Reticulum To Golgi Vesicle-Mediated Transport (GO:0006888)	1/115	0.960124	0.966682	0.308373	0.0125485	GOPC
Cellular Response To Molecule Of Bacterial Origin (GO:0071219)	1/117	0.962303	0.968098	0.303025	0.0116439	XBP1
Protein Processing (GO:0016485)	1/117	0.962303	0.968098	0.303025	0.0116439	ECEL1
Regulation Of Inflammatory Response (GO:0050727)	3/240	0.963034	0.968444	0.443777	0.0167157	RB1;CELF1;RORA
Cilium Assembly (GO:0060271)	3/243	0.965297	0.970331	0.438161	0.0154757	FLNA;PARVA;DZIP1
Fatty Acid Metabolic Process (GO:0006631)	1/122	0.967245	0.971899	0.290428	0.00967218	XBP1
Cellular Response To Lipopolysaccharide (GO:0071222)	1/124	0.969036	0.973308	0.285676	0.00898556	XBP1
Protein-Containing Complex Organization (GO:0043933)	1/126	0.970729	0.974618	0.281076	0.00835027	TPR
Protein Modification By Small Protein Conjugation (GO:0032446)	5/364	0.973791	0.977301	0.486955	0.0129329	RNF44;DTX1;VHL;RPS27A;DTX4
Defense Response To Bacterium (GO:0042742)	2/204	0.977755	0.980887	0.347112	0.00780858	RPL30;CEBPB
Organelle Assembly (GO:0070925)	4/322	0.978804	0.981546	0.43993	0.00942504	UBXN2B;FLNA;PARVA;DZIP1
Protein-Containing Complex Assembly (GO:0065003)	4/328	0.981209	0.983564	0.431647	0.00818826	HIP1R;STXBP6;NSG1;HSPD1
Proteolysis (GO:0006508)	4/330	0.981952	0.983915	0.428954	0.00781258	PAPPA;MMP17;ECEL1;VHL
Positive Regulation Of Cellular Catabolic Process (GO:0031331)	1/146	0.983322	0.984894	0.242056	0.00407097	IRS1
Positive Regulation Of Response To External Stimulus (GO:0032103)	1/155	0.987054	0.988237	0.227804	0.00296831	SASH1
Double-Strand Break Repair (GO:0006302)	1/168	0.991023	0.991814	0.209929	0.00189307	TNKS1BP1
Proteasome-Mediated Ubiquitin-Dependent Protein Catabolic Process (GO:0043161)	3/319	0.993456	0.993852	0.331464	0.00217628	UBXN2B;SIAH3;DDIT3
Cellular Component Assembly (GO:0022607)	1/260	0.999329	0.999329	0.134714	9.0372e-05	NCKAP1
