## Supplementary material for "Alzheimer’s disease protective allele of *Clusterin* modulates neuronal excitability through lipid-droplet-mediated neuron-glia communication": Table S12

### Sheet: mAst_up_GO_Biological_Process_2
Term	Overlap	P-value	Adjusted P-value	Old P-value	Old Adjusted P-value	Odds Ratio	Combined Score	Genes
Fatty Acid Beta-Oxidation (GO:0006635)	12/49	8.55618e-07	0.0023779	0	0	7.24362	101.204	HADHB;HADHA;GCDH;ABCD3;ECHS1;ACOX1;IVD;ACADM;HSD17B10;CRAT;ACAT1;DECR1
Glycolytic Process (GO:0006096)	9/29	2.37295e-06	0.0023779	0	0	10.0243	129.829	TPI1;PKM;PGK1;ALDOC;ENO1;GAPDH;PFKM;PGM1;HK1
Vascular Transport (GO:0010232)	15/83	2.45646e-06	0.0023779	0	0	4.93605	63.7579	SLC15A2;SLC22A5;SLC24A3;SLC44A1;TFRC;SLC2A1;SLC1A2;SLC1A3;ATP1A2;SLC1A5;SLC6A1;SLC4A4;SLC7A2;SLC7A5;SLC38A3
Transport Across Blood-Brain Barrier (GO:0150104)	15/85	3.34961e-06	0.0023779	0	0	4.79452	60.4429	SLC15A2;SLC22A5;SLC24A3;SLC44A1;TFRC;SLC2A1;SLC1A2;SLC1A3;ATP1A2;SLC1A5;SLC6A1;SLC4A4;SLC7A2;SLC7A5;SLC38A3
Branched-Chain Amino Acid Catabolic Process (GO:0009083)	7/17	3.72828e-06	0.0023779	0	0	15.5652	194.559	BCKDHA;MCCC2;ALDH6A1;ECHS1;IVD;HSD17B10;ACAT1
Neuron Projection Morphogenesis (GO:0048812)	20/146	5.14025e-06	0.00239197	0	0	3.56196	43.3791	GPM6A;FARP1;SPACDR;CTNND2;SDC2;LRP4;WNT7A;SLC39A12;MAPK8IP2;BAIAP2;S100B;MAP2;ADGRB1;MAP1A;S100A6;CTNNB1;PLXNB1;TNIK;EPHB1;EPHB3
Fatty Acid Metabolic Process (GO:0006631)	18/122	5.25048e-06	0.00239197	0	0	3.87925	47.1607	CPT1A;ABCD3;GPX1;ACSL6;ACSL3;HSD17B10;ACSF2;GPAM;ACOX1;NAAA;PCCB;NDUFAB1;NUDT19;ACOT1;TSPO;ACSBG1;ACADM;CRAT
Pyruvate Metabolic Process (GO:0006090)	11/50	7.54845e-06	0.003009	0	0	6.29146	74.2025	LDHB;TPI1;PKM;ME1;PGK1;ALDOC;ENO1;GAPDH;PFKM;PGM1;HK1
Fatty Acid Catabolic Process (GO:0009062)	12/61	1.00103e-05	0.00354698	0	0	5.46624	62.9268	HADHB;HADHA;ABCD3;ECHS1;ACOX1;ABHD2;PCCB;NUDT19;ACADM;HSD17B10;ACAT1;DECR1
Cellular Response To Oxidative Stress (GO:0034599)	17/117	1.1733e-05	0.00374167	0	0	3.8066	43.2167	NQO1;GPX1;SRXN1;GSR;FOXO3;SOD2;PRDX3;PRDX2;CHCHD2;PINK1;SELENOS;ALDH3B1;HMOX1;MAPK1;PPIA;SQSTM1;PDK2
Dendrite Morphogenesis (GO:0048813)	9/35	1.32362e-05	0.00383729	0	0	7.70858	86.5871	FARP1;MAP2;CTNND2;SDC2;LRP4;WNT7A;MAPK8IP2;EPHB1;EPHB3
Alpha-Amino Acid Catabolic Process (GO:1901606)	8/29	2.29965e-05	0.00611132	0	0	8.47586	90.5236	MCCC2;ALDH4A1;ALDH6A1;IVD;SARDH;PRODH;HSD17B10;ACAT1
Amino Acid Catabolic Process (GO:0009063)	9/38	2.71874e-05	0.00666927	0	0	6.91006	72.6437	BCKDHA;MCCC2;ALDH4A1;ALDH6A1;ECHS1;HDC;IVD;SARDH;PRODH
Phosphate Ion Transmembrane Transport (GO:0035435)	5/10	3.17864e-05	0.00724049	0	0	22.1903	229.813	SLC25A3;SLC20A2;SLC20A1;SLC25A10;XPR1
Central Nervous System Development (GO:0007417)	28/283	4.4022e-05	0.00935908	0	0	2.47065	24.7827	DLX2;RTN1;ABCB6;FOXG1;GSTP1;SLC2A1;CAPG;ADGRG1;UGP2;CDH2;ZIC2;PTPRZ1;RBBP4;DNER;SOX8;PHGDH;ASIC2;GIT1;EIF2B5;MARCKSL1;CADM2;PTCH1;S100B;NFASC;SMO;TMX2;DDIT4;DCX
Carbohydrate Catabolic Process (GO:0016052)	9/41	5.19933e-05	0.0103629	0	0	6.26125	61.7635	TPI1;PKM;PGK1;ALDOC;ENO1;GAPDH;PFKM;PGM1;HK1
Nervous System Development (GO:0007399)	37/433	7.09345e-05	0.0133065	0	0	2.10925	20.1513	GPM6A;NUMBL;GSTP1;SLC2A1;STMN3;NRXN2;CAPG;EDNRB;CDH2;PTPRZ1;ZIC2;SMPD1;SPOCK2;DNER;SOX8;NDP;ASIC2;EPHB1;GPM6B;FARP1;MARCKSL1;TMOD2;LSAMP;GFRA3;S100B;NFASC;SMO;ADGRB2;FEZ1;FABP7;ADGRB1;DCX;CSPG5;NDUFS2;DCHS1;ATXN10;SCRG1
Heart Trabecula Morphogenesis (GO:0061384)	6/18	7.7309e-05	0.0136966	0	0	11.1039	105.129	FKBP1A;TGFB2;HEY1;POLR2D;S1PR1;BMPR1A
Hexose Biosynthetic Process (GO:0019319)	8/35	0.000100102	0.0168013	0	0	6.59026	60.6919	TPI1;MDH2;POLR2D;PGK1;SORD;SLC25A10;ENO1;PGM1
Atrioventricular Valve Morphogenesis (GO:0003181)	6/19	0.000108859	0.0173576	0	0	10.2493	93.5292	SMAD4;TGFB2;BMPR2;HEY1;HEY2;BMPR1A
Cellular Response To Chemical Stress (GO:0062197)	13/89	0.000116138	0.0176129	0	0	3.81704	34.5852	NQO1;GPX1;SRXN1;GSR;FOXO3;SOD2;PRDX3;PRDX2;CHCHD2;PINK1;SELENOS;ALDH3B1;PPIA
Regulation Of Anatomical Structure Morphogenesis (GO:0022603)	16/127	0.000122454	0.0176129	0	0	3.22199	29.0229	CRB2;RNH1;SPARC;SDC2;LFNG;INF2;CDH2;CAPZB;DAG1;SARM1;HMOX1;CTNNB1;TNIK;PDLIM5;EPHB3;CLASP2
Negative Regulation Of Protein Modification Process (GO:0031400)	12/78	0.000127029	0.0176129	0	0	4.05465	36.3747	PTPA;WWTR1;CADM4;YWHAB;IGFBP3;FXYD1;SORD;TSPO;PLPP3;PPIA;CRKL;SNTA1
Glutamate Metabolic Process (GO:0006536)	6/20	0.000149832	0.0191126	0	0	9.51667	83.8038	GLUD1;GCLC;OAT;GCLM;PRODH;GLUL
Hydrogen Peroxide Catabolic Process (GO:0042744)	6/20	0.000149832	0.0191126	0	0	9.51667	83.8038	PRDX3;PRDX2;GPX1;PRDX4;PRDX1;CAT
Protein Hexamerization (GO:0034214)	4/8	0.00021343	0.0261781	0	0	22.1657	187.349	UGDH;MAT2A;LRRC8C;LRRC8A
Intracellular Iron Ion Homeostasis (GO:0006879)	9/50	0.000262226	0.0287831	0	0	4.88453	40.2793	SMAD4;NDFIP1;TFRC;SLC22A17;FLVCR1;ATP6V0A2;HMOX1;CYBRD1;CP
Positive Regulation Of Cell Differentiation (GO:0045597)	26/283	0.000268552	0.0287831	0	0	2.27067	18.6705	CRB2;DLX2;CEBPB;BMPR2;NID1;TMEM100;SCUBE3;GJA1;LRRC8A;VHL;SOX5;WWTR1;SMAD4;TGFB2;ZHX3;IGFBP3;RARRES2;CTNNBIP1;MMD2;RHOA;AGT;COL1A1;GPRC5B;RGCC;CTNNB1;BMPR1A
Positive Regulation Of Cell Junction Assembly (GO:1901890)	10/61	0.000269255	0.0287831	0	0	4.36589	35.887	GRID2;DLG5;CLSTN1;CLDN19;WNT7A;RAC1;EPHB1;AGT;EPHB3;LRRC4B
Negative Regulation Of Apoptotic Process (GO:0043066)	38/482	0.000296151	0.0287831	0	0	1.92944	15.676	TFRC;ARL6IP1;GSTP1;PIK3R1;FSTL1;CLU;MTDH;PRDX3;PRDX2;PTPRZ1;BAG3;PDK4;SOX8;VHL;NTRK2;FZD3;ANXA1;GPX1;NIBAN2;ANGPT1;TSC22D1;UNC5B;BNIP3;ANXA5;F2R;PRKCA;MAPK8IP2;SOD2;PINK1;GCLC;DDAH2;CAT;CTNNB1;TMBIM6;ATF5;CRYAB;TPT1;GRINA
Glutamine Family Amino Acid Metabolic Process (GO:0009064)	7/31	0.000296265	0.0287831	0	0	6.48077	52.6514	ALDH4A1;GLUD1;GCLC;DDAH1;DDAH2;PRODH;GCLM
Regulation Of Stress-Activated MAPK Cascade (GO:0032872)	9/51	0.000306328	0.0287831	0	0	4.76798	38.577	TGFB2;PHLPP1;GSTP1;MAPK1;MAPK8IP2;EPHB1;PPIA;RASGRP1;MAPK8IP1
Regulation Of Synapse Assembly (GO:0051963)	9/51	0.000306328	0.0287831	0	0	4.76798	38.577	GRID2;DLG5;CLSTN1;LHFPL4;WNT7A;PDLIM5;EPHB1;EPHB3;LRRC4B
Branched-Chain Amino Acid Metabolic Process (GO:0009081)	5/15	0.000315901	0.0287831	0	0	11.0922	89.4043	BCKDHA;MCCC2;ECHS1;IVD;PCCB
Glutamine Family Amino Acid Catabolic Process (GO:0009065)	5/15	0.000315901	0.0287831	0	0	11.0922	89.4043	GLUD1;DDAH1;DDAH2;PRODH;GLUL
Positive Regulation Of Protein Modification Process (GO:0031401)	22/225	0.000329988	0.0291126	0	0	2.42784	19.4627	NTRK2;TFRC;ANGPT1;RARRES2;PELI2;DYNLL1;FGF1;RASGRP1;CRKL;PTPA;CLIP3;PINK1;SMPD1;RACK1;CLDN19;CALM3;RAC1;FAM20A;TNIK;CALM1;RAMP1;PPIA
Inorganic Anion Transmembrane Transport (GO:0098661)	10/63	0.000352956	0.0291126	0	0	4.2007	33.3921	GABRB1;SLC25A3;SLC20A2;SLC20A1;GABRA4;SLC1A3;SLC25A10;LRRC8A;SLC6A1;XPR1
Fatty Acid Oxidation (GO:0019395)	9/52	0.000356385	0.0291126	0	0	4.65685	36.9731	HADHB;HADHA;ABCD3;ECHS1;ACOX1;ACADM;HSD17B10;ACAT1;DECR1
Gluconeogenesis (GO:0006094)	7/32	0.000365162	0.0291126	0	0	6.22121	49.2419	TPI1;MDH2;POLR2D;PGK1;SLC25A10;ENO1;PGM1
Positive Regulation Of Synapse Assembly (GO:0051965)	7/32	0.000365162	0.0291126	0	0	6.22121	49.2419	GRID2;DLG5;CLSTN1;WNT7A;EPHB1;EPHB3;LRRC4B
Regulation Of Endothelial Cell Migration (GO:0010594)	12/88	0.000404429	0.0314567	0	0	3.5193	27.4964	FOXC2;BMPR2;SPARC;ANGPT1;ADGRB1;PRKCA;RAC1;FGF1;PLPP3;GLUL;SASH1;AGT
Negative Regulation Of Phosphatase Activity (GO:0010923)	5/16	0.000443161	0.0332609	0	0	10.0833	77.8591	FKBP1A;PTPA;TGFB2;CRY2;PPP1R1B
Gliogenesis (GO:0042063)	6/24	0.000448484	0.0332609	0	0	7.40031	57.0537	BCAN;TGFB2;ANXA1;CDH2;METRN;NDUFS2
Cell Morphogenesis Involved In Neuron Differentiation (GO:0048667)	11/77	0.000465558	0.0337424	0	0	3.71242	28.4827	FARP1;MAP2;SDC2;ADGRB1;MAP1A;S100A6;LRP4;WNT7A;MAPK8IP2;BAIAP2;S100B
Glial Cell Differentiation (GO:0010001)	7/34	0.000541212	0.0383539	0	0	5.75978	43.3233	SOX2;EIF2B5;BCAN;CDH2;PTPRZ1;METRN;SOX8
Regulation Of MAPK Cascade (GO:0043408)	20/204	0.000584013	0.0402294	0	0	2.43173	18.1056	NTRK2;PHLPP1;CD81;GSTP1;PELI2;F2R;PEBP1;PIK3R2;GPR37L1;RASGRP1;DUSP16;ADRA2A;SOX2;DHX33;PPP2R1A;DAG1;MAPK1;TNIK;EPHB1;PPIA
Removal Of Superoxide Radicals (GO:0019430)	4/10	0.000597127	0.0402294	0	0	14.7756	109.685	NQO1;PRDX2;PRDX1;SOD2
Aorta Morphogenesis (GO:0035909)	5/17	0.000605522	0.0402294	0	0	9.24256	68.482	EFEMP2;HEY1;HEY2;TBX2;BMPR1A
L-aspartate Import Across Plasma Membrane (GO:0140009)	3/5	0.000760215	0.0475358	0	0	33.2135	238.537	SLC1A2;SLC1A3;SLC1A5
L-aspartate Transmembrane Transport (GO:0070778)	3/5	0.000760215	0.0475358	0	0	33.2135	238.537	SLC1A2;SLC1A3;SLC1A5
Iron Coordination Entity Transport (GO:1901678)	3/5	0.000760215	0.0475358	0	0	33.2135	238.537	SLC48A1;SLC22A17;FLVCR1
Positive Regulation Of Intracellular Signal Transduction (GO:1902533)	39/525	0.000790647	0.0482277	0	0	1.8072	12.9082	SLC35B2;BMPR2;TFRC;SLC44A2;SLC20A1;CD81;PELI2;FGF1;MTDH;SOX2;GJA1;DHX33;RACK1;HMOX1;RPL37;SASH1;NTRK2;SMAD4;TGFB2;NDFIP1;ANGPT1;UNC5B;F2R;GPR37L1;S100B;AGT;ADRA2A;RHOA;FKBP1A;GPRC5B;PINK1;DLG5;TRIP6;PLXNB1;RPS20;GAPDH;PPIA;MYORG;BMPR1A
Maintenance Of Protein Localization In Organelle (GO:0072595)	5/18	0.000808682	0.0482277	0	0	8.53114	60.7426	PINK1;ARL2BP;CHCHD10;HK1;SKP1
Positive Regulation Of Epithelial Cell Migration (GO:0010634)	12/95	0.000816649	0.0482277	0	0	3.22131	22.9045	FOXC2;TGFB2;BMPR2;SPARC;ANGPT1;PRKCA;RAC1;FGF1;PLPP3;SASH1;AGT;CLASP2
Positive Regulation Of Epithelial To Mesenchymal Transition (GO:0010718)	8/47	0.000844785	0.0489822	0	0	4.55963	32.2659	CRB2;COL1A1;WWTR1;SMAD4;TGFB2;RGCC;CTNNB1;AGT
Amino Acid Import Across Plasma Membrane (GO:0089718)	6/27	0.000882654	0.0493733	0	0	6.34213	44.6015	SLC7A5;SLC1A2;SLC1A3;SLC1A5;SLC38A3;SLC7A2
Ventricular Septum Morphogenesis (GO:0060412)	6/27	0.000882654	0.0493733	0	0	6.34213	44.6015	SMAD4;TGFB2;BMPR2;HEY1;HEY2;BMPR1A
Cellular Response To Superoxide (GO:0071451)	4/11	0.000906234	0.0493733	0	0	12.6641	88.7276	NQO1;PRDX2;PRDX1;SOD2
Regulation Of Phosphoprotein Phosphatase Activity (GO:0043666)	7/37	0.000925101	0.0493733	0	0	5.18298	36.2063	PTPA;FKBP1A;CRY2;CSNK2B;PPP1R1B;CALM3;CALM1
Glucose Metabolic Process (GO:0006006)	9/59	0.000928942	0.0493733	0	0	4.00343	27.9498	TPI1;MDH2;POLR2D;SORD;PGK1;SLC25A10;ENO1;PGM1;HK1
Monocarboxylic Acid Metabolic Process (GO:0032787)	12/97	0.000984396	0.0514629	0	0	3.14518	21.7756	LDHB;CPT1A;GPAM;NAAA;PCCB;ME1;ACOT1;TSPO;ABAT;ACSL3;HSD17B10;ACSF2
Negative Regulation Of Protein Dephosphorylation (GO:0035308)	5/19	0.00105862	0.0535863	0	0	7.92136	54.2676	FKBP1A;PTPA;YWHAB;CRY2;PPP1R1B
Phosphate Ion Transport (GO:0006817)	5/19	0.00105862	0.0535863	0	0	7.92136	54.2676	SLC25A3;SLC20A2;SLC20A1;SLC25A10;XPR1
Positive Regulation Of Nervous System Development (GO:0051962)	8/49	0.0011226	0.0559369	0	0	4.33675	29.4557	GRID2;NUMBL;DLG5;CLSTN1;WNT7A;EPHB1;EPHB3;LRRC4B
Negative Regulation Of Intrinsic Apoptotic Signaling Pathway (GO:2001243)	9/61	0.00118697	0.0582343	0	0	3.84905	25.9285	PINK1;SELENOS;TMBIM6;ENO1;PTTG1IP;SOD2;CLU;PPIA;TPT1
Negative Regulation Of Macromolecule Metabolic Process (GO:0010605)	18/186	0.00124808	0.0589219	0	0	2.39336	16.0024	TGFB2;NDFIP1;SLC24A3;SORD;CRKL;SLC7A5;PINK1;EDNRB;SMO;CHMP1A;HEY2;RACK1;CLDN19;ANXA7;ITGB8;VHL;CCDC3;BMPR1A
Digestive Tract Development (GO:0048565)	7/39	0.00128195	0.0589219	0	0	4.85854	32.3548	TGFB2;EDNRB;SMO;RARRES2;RARB;GLI3;EPHB3
Regulation Of Organelle Organization (GO:0033043)	12/100	0.00128902	0.0589219	0	0	3.03748	20.211	INO80C;EHD3;CLIC4;PINK1;ARL6IP1;SYT11;STMN3;MAPK1;PLXNB1;EZR;SQSTM1;RBSN
Positive Regulation Of Dephosphorylation (GO:0035306)	6/29	0.00131557	0.0589219	0	0	5.79003	38.4081	PTPA;SMPD1;CALM3;DYNLL1;CALM1;PPIA
Response To Steroid Hormone (GO:0048545)	6/29	0.00131557	0.0589219	0	0	5.79003	38.4081	PAQR8;TGFB2;WBP2;ABHD2;ATP1A2;UBE2L3
Glucose Homeostasis (GO:0042593)	11/87	0.00131891	0.0589219	0	0	3.22225	21.3666	SPACDR;KCNB1;CRY2;POLR2D;PDK4;PIK3R2;LRRC8A;PIK3R1;PDK2;ADRA2A;HK1
Negative Regulation Of Phosphoprotein Phosphatase Activity (GO:0032515)	5/20	0.00136155	0.0589219	0	0	7.39288	48.7866	FKBP1A;PTPA;MGAT5;CRY2;PPP1R1B
Peripheral Nervous System Development (GO:0007422)	5/20	0.00136155	0.0589219	0	0	7.39288	48.7866	NFASC;ADGRB2;SOX8;GFRA3;ASIC2
Dorsal Aorta Development (GO:0035907)	3/6	0.00147138	0.0589219	0	0	22.1412	144.395	HEY1;HEY2;BMPR1A
Dorsal Aorta Morphogenesis (GO:0035912)	3/6	0.00147138	0.0589219	0	0	22.1412	144.395	HEY1;HEY2;BMPR1A
Heart Trabecula Formation (GO:0060347)	3/6	0.00147138	0.0589219	0	0	22.1412	144.395	FKBP1A;HEY1;POLR2D
Pharyngeal Arch Artery Morphogenesis (GO:0061626)	3/6	0.00147138	0.0589219	0	0	22.1412	144.395	TGFB2;BMPR2;BMPR1A
Placenta Blood Vessel Development (GO:0060674)	3/6	0.00147138	0.0589219	0	0	22.1412	144.395	HEY1;HEY2;ITGB8
Regulation Of Cellular Response To Hypoxia (GO:1900037)	3/6	0.00147138	0.0589219	0	0	22.1412	144.395	CHCHD2;DDAH1;VHL
L-alpha-amino Acid Transmembrane Transport (GO:1902475)	7/40	0.00149661	0.0589219	0	0	4.71106	30.6434	SLC7A5;SLC25A18;SLC1A2;SLC1A3;SLC7A11;SLC38A3;SLC7A2
Regulation Of Protein Dephosphorylation (GO:0035304)	7/40	0.00149661	0.0589219	0	0	4.71106	30.6434	PTPA;YWHAB;SMPD1;CALM3;DYNLL1;CALM1;PPIA
Cardiac Muscle Tissue Development (GO:0048738)	8/52	0.0016711	0.0649893	0	0	4.04043	25.8356	GJA1;SMAD4;BMPR2;HEY1;HEY2;POLR2D;TBX2;BMPR1A
acyl-CoA Biosynthetic Process (GO:0071616)	4/13	0.00183173	0.0687221	0	0	9.84885	62.0723	GCDH;ACSS2;ACSS1;ACAT1
Regulation Of Gastrulation (GO:0010470)	4/13	0.00183173	0.0687221	0	0	9.84885	62.0723	CRB2;DAG1;RACK1;CLASP2
Regulation Of Vasculogenesis (GO:2001212)	4/13	0.00183173	0.0687221	0	0	9.84885	62.0723	TMEM100;HEY1;HEY2;SORD
Long-Chain Fatty Acid Metabolic Process (GO:0001676)	10/78	0.00193948	0.0711909	0	0	3.2715	20.4316	CPT1A;ABCD3;GPX1;GSTP1;EPHX1;ACSL6;ACOT1;ACSBG1;ACSL3;MGLL
Negative Regulation Of MAPK Cascade (GO:0043409)	12/105	0.00196776	0.0711909	0	0	2.87342	17.9039	SMAD4;UCHL1;PPP2R1A;SMPD1;GSTP1;DAG1;PEBP1;PIK3R2;EZR;PPIA;DUSP16;AGT
Regulation Of Neuron Apoptotic Process (GO:0043523)	12/105	0.00196776	0.0711909	0	0	2.87342	17.9039	NTRK2;TGFB2;GRID2;PINK1;PTPRZ1;UNC5B;KCNB1;F2R;CTNNB1;FOXO3;SOD2;CLU
Substantia Nigra Development (GO:0021762)	7/42	0.00200915	0.0711909	0	0	4.4414	27.5813	GLUD1;CNP;CALM3;NDRG2;DYNLL1;CALM1;RHOA
Translational Elongation (GO:0006414)	7/42	0.00200915	0.0711909	0	0	4.4414	27.5813	EEF1B2;EEF1A1;EEF1G;TCF25;EEF1A2;RACK1;EEF2
Positive Regulation Of Protein Phosphorylation (GO:0001934)	29/377	0.00212806	0.0745755	0	0	1.86804	11.4932	BMPR2;TFRC;CD81;PELI2;FGF1;RASGRP1;LRP8;CRKL;RACK1;MAPK1;RAC1;NTRK2;SMAD4;TGFB2;ANGPT1;RARRES2;MMD2;AGT;CLIP3;PINK1;CSNK2B;CLDN19;CALM3;FAM20A;TNIK;CALM1;PPIA;PFN2;BMPR1A
Cytoskeleton-Dependent Intracellular Transport (GO:0030705)	5/22	0.00215215	0.0745999	0	0	6.52245	40.0563	TUBA1C;TUBA1B;TUBA1A;TUBB2A;MYO10
Very Long-Chain Fatty Acid Metabolic Process (GO:0000038)	6/32	0.00224705	0.0767552	0	0	5.12115	31.2295	ABCD3;ACOX1;ACSL6;ACOT1;ACSBG1;HACD3
Cytoplasmic Translation (GO:0002181)	11/93	0.00227146	0.0767552	0	0	2.98554	18.174	RPS14;RPL41;RPL34;RPLP0;RACK1;RPLP2;RPL13;RPL38;RPS20;RPL37;RPL29
Negative Regulation Of Cell Population Proliferation (GO:0008285)	29/379	0.0023	0.0767552	0	0	1.85717	11.282	BMPR2;GSTP1;SOX2;ADGRG1;RBBP4;NACC2;POLR2D;HMOX1;WDR6;VHL;TGFB2;NIBAN2;IGFBP3;CTNNBIP1;F2R;DYNLL1;SOD2;MN1;RGCC;TMEM115;DDAH1;FABP7;DLG5;ADGRB1;CSNK2B;CLDN19;CTNNB1;PLXNB1;ATF5
Monoatomic Ion Transport (GO:0006811)	12/107	0.0023106	0.0767552	0	0	2.81263	17.0734	GABRB1;SLC25A18;SLC15A2;SLC24A3;SLC20A2;SLC20A1;SLC1A2;SLC1A3;TSPO;SLC25A10;LRRC8A;SLC39A1
Neuron Migration (GO:0001764)	8/55	0.00241249	0.0771565	0	0	3.78193	22.7941	GPM6A;NTRK2;TUBB2B;SOX1;DNER;DDIT4;DCX;RAC1
Phosphatidylcholine Metabolic Process (GO:0046470)	8/55	0.00241249	0.0771565	0	0	3.78193	22.7941	SLC44A1;SLC44A2;MBOAT7;TSPO;LCAT;MBOAT2;CHPT1;PLA2G7
L-glutamate Transmembrane Transport (GO:0015813)	4/14	0.00247707	0.0771565	0	0	8.8635	53.187	SLC25A18;SLC1A2;SLC1A3;SLC7A11
Striated Muscle Tissue Development (GO:0014706)	4/14	0.00247707	0.0771565	0	0	8.8635	53.187	BMPR2;POLR2D;PGM5;TBX2
Arginine Catabolic Process (GO:0006527)	3/7	0.00249204	0.0771565	0	0	16.605	99.5414	OAT;DDAH1;DDAH2
Fructose Metabolic Process (GO:0006000)	3/7	0.00249204	0.0771565	0	0	16.605	99.5414	SORD;ALDOC;ALDOA
Regulation Of Chaperone-Mediated Autophagy (GO:1904714)	3/7	0.00249204	0.0771565	0	0	16.605	99.5414	EEF1A1;EEF1A2;GFAP
Macromolecule Biosynthetic Process (GO:0009059)	17/183	0.00259864	0.0790694	0	0	2.28518	13.6031	RPL41;RPL34;RPLP0;EEF2;EEF1B2;EEF1A1;EEF1G;RPS14;EEF1A2;RPLP2;RPL13;RPL38;RPS20;RPL37;RPL29;ST3GAL2;EIF4G2
Positive Regulation Of Protein Dephosphorylation (GO:0035307)	6/33	0.00264721	0.0790694	0	0	4.93122	29.2631	PTPA;SMPD1;CALM3;DYNLL1;CALM1;PPIA
Endocardial Cushion Development (GO:0003197)	5/23	0.002653	0.0790694	0	0	6.15977	36.5401	TGFB2;BMPR2;HEY1;TBX2;BMPR1A
Response To BMP (GO:0071772)	5/23	0.002653	0.0790694	0	0	6.15977	36.5401	TMEM100;SMAD4;BMPR2;SMAD9;BMPR1A
Cell Junction Assembly (GO:0034329)	11/95	0.00269119	0.0794647	0	0	2.91415	17.2453	GPM6A;FARP1;CDH4;ARVCF;CDH2;CTNND2;SPOCK2;DNER;NRXN2;DCHS1;RHOA
Phosphate-Containing Compound Metabolic Process (GO:0006796)	17/184	0.00275091	0.0804829	0	0	2.27138	13.3916	SLC20A1;GFPT2;GDE1;LCAT;MBOAT2;LIMD1;DUSP16;HK1;TOLLIP;PGK1;ALDOC;PLPP3;IP6K1;ALDOA;PFKM;PSPH;PLCD1
Brain Development (GO:0007420)	16/169	0.00283343	0.0821436	0	0	2.33236	13.6822	DLX2;RTN1;ABCB6;CADM2;FOXG1;PTCH1;ADGRG1;NFASC;UGP2;CDH2;TMX2;ZIC2;RBBP4;DDIT4;PHGDH;GIT1
Hexose Metabolic Process (GO:0019318)	7/45	0.00302051	0.0867784	0	0	4.09012	23.7322	SLC35A2;PMM1;SORD;ALDOC;ALDOA;PGM1;HK1
Regulation Of Epithelial To Mesenchymal Transition (GO:0010717)	10/83	0.0030895	0.0874435	0	0	3.04663	17.6087	CRB2;COL1A1;WWTR1;SMAD4;TGFB2;RGCC;DAG1;CTNNB1;AGT;CLASP2
Embryonic Limb Morphogenesis (GO:0030326)	6/34	0.0030985	0.0874435	0	0	4.75485	27.468	TGFB2;PTCH1;WNT7A;CTNNB1;GLI3;TBX2
Outflow Tract Septum Morphogenesis (GO:0003148)	5/24	0.00323314	0.0897032	0	0	5.83527	33.4612	SMAD4;TGFB2;BMPR2;TBX2;BMPR1A
L-glutamate Import (GO:0051938)	4/15	0.00326296	0.0897032	0	0	8.05731	46.1291	SLC25A18;SLC1A2;SLC1A3;SLC7A11
Dendritic Spine Morphogenesis (GO:0060997)	4/15	0.00326296	0.0897032	0	0	8.05731	46.1291	CTNND2;WNT7A;EPHB1;EPHB3
Cell-Cell Junction Assembly (GO:0007043)	9/71	0.00347219	0.0938375	0	0	3.22654	18.2718	CDH4;GJA1;ARVCF;CDH2;CTNND2;CTNNB1;PRKCA;DCHS1;RHOA
Synapse Assembly (GO:0007416)	9/71	0.00347219	0.0938375	0	0	3.22654	18.2718	GPM6A;FARP1;GRID2;CDH2;SPOCK2;DNER;NRXN2;WNT7A;PLXNB1
Positive Regulation Of Endothelial Cell Migration (GO:0010595)	10/85	0.00367909	0.094548	0	0	2.96507	16.6195	FOXC2;BMPR2;SPARC;ANGPT1;PRKCA;RAC1;FGF1;PLPP3;SASH1;AGT
Aerobic Respiration (GO:0009060)	8/59	0.00377555	0.094548	0	0	3.48458	19.4412	OXA1L;NDUFS8;MDH2;NDUFAB1;UQCRC1;NDUFS2;CHCHD10;SDHC
Cellular Response To Hypoxia (GO:0071456)	9/72	0.0038192	0.094548	0	0	3.17516	17.6784	PINK1;RGCC;TBL2;BNIP3;PGK1;HMOX1;VHL;P4HB;HIPK2
Intracellular Monoatomic Cation Homeostasis (GO:0030003)	17/190	0.00382838	0.094548	0	0	2.19191	12.1987	SLC30A7;SMAD4;NDFIP1;SLC24A3;TFRC;CYBRD1;ATP1A2;SLC39A12;CP;EDNRA;SLC39A9;SLC22A17;ATP6V0A2;FLVCR1;HMOX1;SLC39A4;TPT1
Negative Regulation Of Systemic Arterial Blood Pressure (GO:0003085)	3/8	0.00385922	0.094548	0	0	13.2833	73.8194	BMPR2;GPR37L1;SOD2
Positive Regulation Of Extracellular Matrix Assembly (GO:1901203)	3/8	0.00385922	0.094548	0	0	13.2833	73.8194	RGCC;DAG1;CLASP2
Somite Development (GO:0061053)	3/8	0.00385922	0.094548	0	0	13.2833	73.8194	MTHFD1;SMO;PTCH1
Sphingosine-1-Phosphate Receptor Signaling Pathway (GO:0003376)	3/8	0.00385922	0.094548	0	0	13.2833	73.8194	S1PR1;RAC1;EZR
succinyl-CoA Metabolic Process (GO:0006104)	3/8	0.00385922	0.094548	0	0	13.2833	73.8194	NUDT19;OGDH;SUCLG1
Insulin Receptor Signaling Pathway (GO:0008286)	7/47	0.00388469	0.094548	0	0	3.8852	21.5656	FOXC2;RARRES2;PDK4;PIK3R2;PIK3R1;BAIAP2;PDK2
Cardiac Conduction System Development (GO:0003161)	5/25	0.00389927	0.094548	0	0	5.54321	30.748	GJA1;SMAD4;HEY1;HEY2;BMPR1A
fatty-acyl-CoA Biosynthetic Process (GO:0046949)	5/25	0.00389927	0.094548	0	0	5.54321	30.748	GCDH;ACSL6;ACSBG1;ACSL3;ACAT1
Negative Regulation Of Smoothened Signaling Pathway (GO:0045879)	5/25	0.00389927	0.094548	0	0	5.54321	30.748	VCP;PTCH1;RACK1;TULP3;GLI3
Regulation Of Cytoskeleton Organization (GO:0051493)	12/114	0.00391356	0.094548	0	0	2.61864	14.516	CLIC4;DAAM2;STMN3;MAPK1;PLXNB1;RAC1;EZR;DYNLL1;BAIAP2;CORO2B;GPM6B;RHOA
Positive Regulation Of I-kappaB kinase/NF-kappaB Signaling (GO:0043123)	16/175	0.00400115	0.0959373	0	0	2.24363	12.3875	SLC35B2;NDFIP1;TFRC;SLC44A2;SLC20A1;F2R;PELI2;S100B;RHOA;MTDH;FKBP1A;GJA1;GPRC5B;PINK1;HMOX1;GAPDH
Cellular Response To Decreased Oxygen Levels (GO:0036294)	9/73	0.00419278	0.0985516	0	0	3.12538	17.1096	PINK1;RGCC;TBL2;BNIP3;PGK1;HMOX1;VHL;P4HB;HIPK2
Pharyngeal System Development (GO:0060037)	4/16	0.00420289	0.0985516	0	0	7.38548	40.4132	TGFB2;BMPR2;PTCH1;BMPR1A
Regulation Of Osteoblast Proliferation (GO:0033688)	4/16	0.00420289	0.0985516	0	0	7.38548	40.4132	MN1;PLXNB1;SOX8;RHOA
Regulation Of Autophagy (GO:0010506)	20/241	0.00428127	0.0996567	0	0	2.02065	11.0196	ENDOG;BNIP3;PIK3R2;FOXO3;MTDH;GFAP;EEF1A1;UCHL1;PINK1;EEF1A2;ATP6V0A2;ULK2;WDR6;VHL;ATP6V0E2;SQSTM1;GAPDH;DCAF12;EIF4G2;UBQLN2
Regulation Of Signal Transduction (GO:0009966)	17/193	0.0044853	0.10365	0	0	2.1542	11.6477	PRAG1;IGFBP3;PTCH1;AMFR;DTX1;TULP3;MAPK8IP2;CLU;LFNG;TSPAN15;PPP2R1A;NCAM1;RGS12;VHL;PPIA;GIT1;MGLL
Synapse Organization (GO:0050808)	13/131	0.00455206	0.104435	0	0	2.45301	13.2271	GPM6A;FARP1;CTNND2;F2R;CHCHD10;LRP4;NRXN2;SLC6A1;CDH2;SPOCK2;DNER;PDZRN3;LRRC4B
L-amino Acid Transport (GO:0015807)	5/26	0.00465805	0.106104	0	0	5.27897	28.3436	SLC7A5;SLC1A3;SFXN1;SLC7A11;SLC38A3
Negative Regulation Of Programmed Cell Death (GO:0043069)	28/381	0.00473948	0.106999	0	0	1.77548	9.50209	ARL6IP1;TFRC;GSTP1;PIK3R1;SLC7A11;TM7SF3;FSTL1;MTDH;PRDX3;PRDX2;DPP8;BAG3;SOX8;VHL;ANXA1;NIBAN2;TSC22D1;ANGPT1;BNIP3;ANXA5;GCLC;DDAH2;CAT;CTNNB1;TMBIM6;ATF5;CRYAB;TPT1
Mitochondrion Disassembly (GO:0061726)	6/37	0.00479801	0.106999	0	0	4.29403	22.9282	MAP1LC3B;PINK1;MAP1LC3A;BNIP3;WIPI1;SQSTM1
Ventricular Septum Development (GO:0003281)	6/37	0.00479801	0.106999	0	0	4.29403	22.9282	SMAD4;TGFB2;BMPR2;HEY1;HEY2;BMPR1A
Negative Regulation Of Cell Migration (GO:0030336)	15/163	0.00492257	0.109014	0	0	2.2584	12.001	CLIC4;IGFBP3;FOXO3;DYNLL1;GJA1;ADGRG1;RBBP4;DLG5;DAG1;CLDN19;HMOX1;RAC1;PFN2;BMPR1A;CLASP2
Negative Regulation Of Phosphorylation (GO:0042326)	9/75	0.00502505	0.110517	0	0	3.03036	16.0406	PRDX3;WWTR1;CADM4;IGFBP3;SORD;DYNLL1;PLPP3;PPIA;CRKL
Organic Anion Transport (GO:0015711)	10/89	0.00512387	0.111918	0	0	2.81435	14.8425	SLC35A2;SLC35B2;SLC35B4;SLC2A1;MGST1;LRRC8C;LRRC8A;SLC25A23;SLC4A4;SLC2A8
Cellular Response To Unfolded Protein (GO:0034620)	4/17	0.00530978	0.113095	0	0	6.81701	35.7089	BAG3;HSPB8;TMBIM6;TM7SF3
Extracellular Matrix Assembly (GO:0085029)	4/17	0.00530978	0.113095	0	0	6.81701	35.7089	EFEMP2;QSOX1;FBLN5;GPM6B
Sulfur Amino Acid Metabolic Process (GO:0000096)	4/17	0.00530978	0.113095	0	0	6.81701	35.7089	GCLC;MTHFD1;TST;FMO1
Dicarboxylic Acid Metabolic Process (GO:0043648)	7/50	0.00551669	0.113095	0	0	3.61357	18.7905	GCLC;MDH2;GPT2;ADHFE1;ME1;OGDH;GCLM
Aspartate Transmembrane Transport (GO:0015810)	3/9	0.00560334	0.113095	0	0	11.0689	57.3854	SLC25A18;SLC1A2;SLC1A3
Carnitine Metabolic Process (GO:0009437)	3/9	0.00560334	0.113095	0	0	11.0689	57.3854	CPT1A;ACADM;CRAT
Endothelial Tube Morphogenesis (GO:0061154)	3/9	0.00560334	0.113095	0	0	11.0689	57.3854	CSNK2B;CTNNB1;RHOA
Fructose 6-Phosphate Metabolic Process (GO:0006002)	3/9	0.00560334	0.113095	0	0	11.0689	57.3854	GFPT2;PFKM;HK1
Microtubule Anchoring (GO:0034453)	3/9	0.00560334	0.113095	0	0	11.0689	57.3854	MBD1;DAG1;CLASP2
Mitral Valve Morphogenesis (GO:0003183)	3/9	0.00560334	0.113095	0	0	11.0689	57.3854	BMPR2;DCHS1;BMPR1A
Positive Regulation Of ATP Metabolic Process (GO:1903580)	3/9	0.00560334	0.113095	0	0	11.0689	57.3854	PINK1;VCP;ENO1
Smooth Muscle Tissue Development (GO:0048745)	3/9	0.00560334	0.113095	0	0	11.0689	57.3854	EFEMP2;SMO;PTCH1
Regulation Of Protein Phosphorylation (GO:0001932)	21/265	0.00588567	0.118031	0	0	1.92162	9.86798	WWTR1;NTRK2;CADM4;TFRC;ANGPT1;IGFBP3;RARRES2;PELI2;SORD;FGF1;RASGRP1;CRKL;CLIP3;PINK1;RACK1;CLDN19;RAC1;FAM20A;TNIK;PLPP3;PPIA
Chloride Transport (GO:0006821)	9/77	0.00598003	0.118031	0	0	2.94092	15.0555	CLIC4;GABRB1;TTYH3;TTYH1;GABRA4;FXYD1;SLC1A3;LRRC8A;SLC6A1
Embryonic Organ Development (GO:0048568)	9/77	0.00598003	0.118031	0	0	2.94092	15.0555	TGFB2;HEY1;RARRES2;HEY2;POLR2D;RARB;GLI3;TBX2;BMPR1A
Regulation Of Actin Cytoskeleton Organization (GO:0032956)	10/91	0.00599591	0.118031	0	0	2.74457	14.0431	RNH1;DAAM2;RAC1;DYNLL1;EZR;BAIAP2;CLU;CORO2B;RHOA;GPM6B
Regulation Of I-kappaB kinase/NF-kappaB Signaling (GO:0043122)	19/232	0.00606899	0.118736	0	0	1.99021	10.1592	SLC35B2;NDFIP1;TFRC;SLC44A2;SLC20A1;GSTP1;PELI2;F2R;S100B;RHOA;MTDH;FKBP1A;GJA1;GPRC5B;PINK1;HMOX1;TRIM59;SQSTM1;GAPDH
Negative Regulation Of Gene Expression (GO:0010629)	25/336	0.0063114	0.122696	0	0	1.79694	9.10221	RNH1;SLC24A3;CRKL;PAIP2B;CHMP1A;HEY2;RACK1;ANXA7;ITGB8;VHL;TGFB2;NDFIP1;PCIF1;SORD;SLC7A5;PINK1;RGCC;SMO;SYT11;CLDN19;TMBIM6;TRIM37;CCDC3;GAPDH;BMPR1A
Positive Regulation Of Developmental Process (GO:0051094)	19/233	0.00634834	0.122696	0	0	1.98081	10.022	DLX2;CEBPB;NIBAN2;BMPR2;TFRC;BNIP3;LRP8;GJA1;PINK1;RBBP4;DLG5;DAG1;CTNNB1;SPIRE1;SOX8;VHL;SOX5;BMPR1A;CLASP2
Negative Regulation Of Signal Transduction (GO:0009968)	21/267	0.00639929	0.122936	0	0	1.9058	9.62727	VCP;CADM4;NIBAN2;YWHAB;NXN;IGFBP3;PTCH1;CTNNBIP1;SORD;TULP3;MAPK8IP2;GLI3;AGT;ENTREP1;TSPAN15;HEY1;SMPD1;RACK1;TMBIM6;VHL;GRINA
Glycerolipid Catabolic Process (GO:0046503)	4/18	0.00659581	0.124102	0	0	6.32975	31.7837	ABHD2;GDE1;PRDX6;MGLL
Mesenchyme Morphogenesis (GO:0072132)	4/18	0.00659581	0.124102	0	0	6.32975	31.7837	TGFB2;HEY1;TBX2;BMPR1A
Regulation Of Oxidative Stress-Induced Intrinsic Apoptotic Signaling Pathway (GO:1902175)	4/18	0.00659581	0.124102	0	0	6.32975	31.7837	SFPQ;P4HB;SOD2;PPIA
Negative Regulation Of Cellular Process (GO:0048523)	36/537	0.00661568	0.124102	0	0	1.6111	8.08502	BMPR2;FHL1;ENO1;CLU;GJA1;ADGRG1;RBBP4;PPP2R1A;NACC2;CHMP1A;ANXA6;RACK1;WDR6;VHL;SMAD4;TGFB2;NIBAN2;ANGPT1;IGFBP3;F2R;DYNLL1;SOD2;HOPX;RNF167;RGCC;TMEM115;DDAH1;FABP7;DLG5;ADGRB1;CSNK2B;CLDN19;CTNNB1;PLXNB1;ATF5;CRYAB
Notch Signaling Pathway (GO:0007219)	6/40	0.00709881	0.132387	0	0	3.91453	19.3684	NOTCH3;HEY1;CRTC1;HEY2;DTX1;DTX4
Organonitrogen Compound Biosynthetic Process (GO:1901566)	12/123	0.0071718	0.13297	0	0	2.40518	11.8758	GSTM1;SLC44A1;PPM1L;SLC44A2;ALDH3B1;GSTP1;LCAT;FMO1;CHPT1;PLPP3;HACD3;ST3GAL2
Response To Reactive Oxygen Species (GO:0000302)	8/66	0.00750754	0.136526	0	0	3.0629	14.9833	PRDX3;GPX1;GSTP1;CAT;HMOX1;MAPK1;SQSTM1;PDK2
Carboxylic Acid Transport (GO:0046942)	7/53	0.00761449	0.136526	0	0	3.37738	16.4738	SLC7A5;SLC6A11;SLC25A10;SLC16A9;SLC1A5;SLC38A3;SLC7A2
Protein Homotetramerization (GO:0051289)	7/53	0.00761449	0.136526	0	0	3.37738	16.4738	ME1;AQP4;AQP2;ALDOA;SOD2;CLU;HSD17B10
Wound Healing (GO:0042060)	9/80	0.00766738	0.136526	0	0	2.81621	13.7171	TGFB2;SYT11;SMPD1;CHMP1A;ANXA6;HMOX1;WNT7A;FGF1;PLPP3
Acidic Amino Acid Transport (GO:0015800)	3/10	0.00774886	0.136526	0	0	9.4871	46.1093	GJA1;SLC1A3;SLC6A1
Atrial Septum Morphogenesis (GO:0060413)	3/10	0.00774886	0.136526	0	0	9.4871	46.1093	TGFB2;BMPR2;HEY2
Cell Proliferation In Forebrain (GO:0021846)	3/10	0.00774886	0.136526	0	0	9.4871	46.1093	NUMBL;MBD1;WNT7A
Fatty Acid Beta-Oxidation Using acyl-CoA Dehydrogenase (GO:0033539)	3/10	0.00774886	0.136526	0	0	9.4871	46.1093	GCDH;IVD;ACADM
Serine Family Amino Acid Biosynthetic Process (GO:0009070)	3/10	0.00774886	0.136526	0	0	9.4871	46.1093	MTHFD1;PSAT1;PSPH
Embryonic Digestive Tract Development (GO:0048566)	4/19	0.0080724	0.139615	0	0	5.90745	28.4698	TGFB2;RARRES2;RARB;GLI3
Phosphatidylcholine Biosynthetic Process (GO:0006656)	4/19	0.0080724	0.139615	0	0	5.90745	28.4698	SLC44A1;SLC44A2;LCAT;CHPT1
Purine Ribonucleotide Transport (GO:0015868)	4/19	0.0080724	0.139615	0	0	5.90745	28.4698	SLC35B2;LRRC8C;LRRC8A;SLC25A23
Regulation Of Angiogenesis (GO:0045765)	17/205	0.00809932	0.139615	0	0	2.01543	9.70624	TGFB2;RNH1;SPARC;NIBAN2;PRKCA;FGF1;MTDH;HIPK2;AMOT;RGCC;ADGRB1;PGK1;HMOX1;CTNNB1;ITGB8;GLUL;SASH1
Artery Morphogenesis (GO:0048844)	5/30	0.00874999	0.15002	0	0	4.43341	21.0086	TGFB2;BMPR2;HEY2;TBX2;BMPR1A
Cardiac Ventricle Morphogenesis (GO:0003208)	6/42	0.0090192	0.152991	0	0	3.69667	17.4054	FKBP1A;TGFB2;HEY1;HEY2;CPE;BMPR1A
Regulation Of Axonogenesis (GO:0050770)	6/42	0.0090192	0.152991	0	0	3.69667	17.4054	NTRK2;CDH2;METRN;LRP4;PLXNB1;EPHB3
Protein Localization To Membrane (GO:0072657)	16/192	0.00957598	0.161311	0	0	2.0251	9.41369	CD81;KCNB1;PTCH1;NRXN2;EFR3B;EHD2;TSPAN15;EHD3;TMEM147;BSG;CPE;TNIK;EZR;ARL5A;RAMP1;CLASP2
Adenine Nucleotide Transport (GO:0051503)	4/20	0.00975011	0.161311	0	0	5.53795	25.6433	SLC35B2;LRRC8C;LRRC8A;SLC25A23
Pulmonary Valve Development (GO:0003177)	4/20	0.00975011	0.161311	0	0	5.53795	25.6433	TGFB2;BMPR2;HEY1;HEY2
Sulfur Compound Catabolic Process (GO:0044273)	4/20	0.00975011	0.161311	0	0	5.53795	25.6433	TST;NUDT19;FMO1;SUCLG1
Phospholipid Metabolic Process (GO:0006644)	8/69	0.00976264	0.161311	0	0	2.91181	13.4793	AGPAT5;SMPD1;GDE1;LCAT;MBOAT2;PLPP3;AGPAT3;PLCD1
Positive Regulation Of Cellular Component Organization (GO:0051130)	11/113	0.00996579	0.162783	0	0	2.39762	11.0497	CLIP3;VCP;TGFB2;GPX1;TFRC;SMPD1;BNIP3;RACK1;CLDN19;LRP4;CLU
Negative Regulation Of Macromolecule Biosynthetic Process (GO:0010558)	10/98	0.00998518	0.162783	0	0	2.52533	11.6333	PAIP2B;NIBAN2;BMPR2;SELENOS;GSTP1;PCIF1;RACK1;TSPO;AP2A1;GAPDH
Regulation Of Apoptotic Process (GO:0042981)	44/705	0.010008	0.162783	0	0	1.49405	6.87916	VCP;PRR7;PHLPP1;TFRC;ARL6IP1;GSTP1;PIK3R1;FOXO3;FSTL1;CLU;LRP8;MTDH;PRDX3;PTPA;PRDX2;BAG3;SMPD1;RACK1;EP400;SOX8;VHL;GRID2;ANXA1;NIBAN2;ANGPT1;TSC22D1;IGFBP3;BNIP3;ANXA5;AGT;CLIP3;PINK1;GCLC;DDAH2;CAT;TRIM35;CTNNB1;TMBIM6;QRICH1;ATF5;CRYAB;SQSTM1;PPIA;TPT1
Intracellular Glucose Homeostasis (GO:0001678)	6/43	0.0101069	0.162783	0	0	3.59657	16.5246	KCNB1;RACK1;PIK3R2;LRRC8A;PIK3R1;HK1
Regulation Of Filopodium Assembly (GO:0051489)	6/43	0.0101069	0.162783	0	0	3.59657	16.5246	GPM6A;CAPZB;MYO10;DAAM2;PIK3R1;CLU
Golgi To Lysosome Transport (GO:0090160)	3/11	0.0103149	0.163027	0	0	8.30078	37.9692	EHD3;SORT1;RBSN
Regulation Of Lipid Kinase Activity (GO:0043550)	3/11	0.0103149	0.163027	0	0	8.30078	37.9692	EEF1A2;PIK3R2;PIK3R1
Smooth Muscle Cell Differentiation (GO:0051145)	3/11	0.0103149	0.163027	0	0	8.30078	37.9692	EDNRB;HEY1;HEY2
Protein Homooligomerization (GO:0051260)	12/129	0.0103266	0.163027	0	0	2.28112	10.4316	EHD3;NACC2;SLC1A2;ME1;AQP4;SLC1A5;AQP2;ALDOA;SOD2;CLU;HSD17B10;ASIC1
Regulation Of Actin Filament-Based Process (GO:0032970)	8/70	0.0106158	0.16595	0	0	2.8647	13.0212	DAAM2;RAC1;DYNLL1;EZR;BAIAP2;CORO2B;RHOA;GPM6B
Sulfur Compound Biosynthetic Process (GO:0044272)	8/70	0.0106158	0.16595	0	0	2.8647	13.0212	UGDH;GSTM1;MAT2A;ANGPT1;GLCE;GSTP1;CHST2;ST3GAL2
Supramolecular Fiber Organization (GO:0097435)	23/316	0.0109692	0.170638	0	0	1.75226	7.90737	TGFB2;MARCKSL1;MBD1;TMOD2;STMN3;CKAP5;RHOA;FBLN5;CNN3;GFAP;COL1A1;CST3;FKBP1A;CLIP3;SPTA1;SAMD14;EFEMP2;COL5A3;MYO6;PGM5;RAC1;VHL;ALDOA
Monoatomic Anion Transport (GO:0006820)	7/57	0.0112597	0.173014	0	0	3.10653	13.9376	CLIC4;TTYH3;TTYH1;FXYD1;LRRC8C;TSPO;LRRC8A
Autophagosome Maturation (GO:0097352)	6/44	0.0112847	0.173014	0	0	3.50174	15.7029	VCP;MAP1LC3B;MAP1LC3A;CHMP1A;LAMP2;CALM1
Positive Regulation Of Osteoblast Differentiation (GO:0045669)	6/44	0.0112847	0.173014	0	0	3.50174	15.7029	SCUBE3;WWTR1;BMPR2;ZHX3;CTNNBIP1;BMPR1A
Negative Regulation Of Supramolecular Fiber Organization (GO:1902904)	8/71	0.011523	0.175074	0	0	2.81908	12.5827	CLIP3;SMAD4;CHADL;MAP2;CLU;CRYAB;PFN2;CLASP2
Nitrogen Compound Transport (GO:0071705)	14/163	0.0115532	0.175074	0	0	2.09113	9.32808	SLC48A1;NDC1;SLC15A2;SLC22A5;SLC1A5;LRP1B;SLC7A2;SLC7A5;CHMP1A;FLVCR1;SLC25A10;SLC38A3;RAMP1;SFXN5
Endocardial Cushion Morphogenesis (GO:0003203)	4/21	0.0116386	0.175074	0	0	5.21191	23.2109	TGFB2;HEY1;TBX2;BMPR1A
Zinc Ion Transmembrane Transport (GO:0071577)	4/21	0.0116386	0.175074	0	0	5.21191	23.2109	SLC39A9;SLC39A12;SLC39A1;SLC39A4
Proteasome-Mediated Ubiquitin-Dependent Protein Catabolic Process (GO:0043161)	23/319	0.0121765	0.182304	0	0	1.73422	7.64489	VCP;FBXO2;AMFR;FAF2;RHOBTB3;UBE4A;TNFAIP1;KCTD5;KLHL42;DDB1;RMND5B;TRIM9;UCHL1;SELENOS;PSMB1;CTNNB1;STT3B;KCTD17;DCAF12;FBXL7;SKP1;RNF187;UBQLN2
Circulatory System Development (GO:0072359)	12/132	0.0122608	0.182709	0	0	2.22374	9.78746	CRB2;FOXC2;GJA1;TGFB2;MTHFD1;HEY1;TCF25;NXN;HEY2;SLC2A12;POLR2D;PDLIM5
Selective Autophagy (GO:0061912)	7/58	0.0123399	0.183032	0	0	3.04546	13.3846	MAP1LC3B;PINK1;RETREG3;TEX264;ULK2;VHL;SQSTM1
Axon Guidance (GO:0007411)	13/149	0.012948	0.190418	0	0	2.12633	9.24278	NOTCH3;NIBAN2;UNC5B;ENAH;NFASC;SMO;FEZ1;DAG1;PLXNB1;NCAM1;RAC1;EPHB1;EPHB3
Cardiac Right Ventricle Morphogenesis (GO:0003215)	3/12	0.0133155	0.190418	0	0	7.37809	31.8647	TGFB2;HEY2;BMPR1A
Fatty Acid Transmembrane Transport (GO:1902001)	3/12	0.0133155	0.190418	0	0	7.37809	31.8647	CPT1A;ABCD3;SLC2A1
Negative Regulation Of JUN Kinase Activity (GO:0043508)	3/12	0.0133155	0.190418	0	0	7.37809	31.8647	GSTP1;DUSP16;MAPK8IP1
Negative Regulation Of Cell Cycle Phase Transition (GO:1901988)	3/12	0.0133155	0.190418	0	0	7.37809	31.8647	SOX2;RGCC;ATF5
Phosphatidylcholine Acyl-Chain Remodeling (GO:0036151)	3/12	0.0133155	0.190418	0	0	7.37809	31.8647	MBOAT7;MBOAT2;TSPO
Quaternary Ammonium Group Transport (GO:0015697)	3/12	0.0133155	0.190418	0	0	7.37809	31.8647	SLC22A5;SLC44A1;SLC44A2
Regulation Of Sensory Perception (GO:0051931)	3/12	0.0133155	0.190418	0	0	7.37809	31.8647	TMEM100;F2R;MGLL
Heart Morphogenesis (GO:0003007)	7/59	0.0134928	0.191434	0	0	2.98674	12.8597	FKBP1A;TGFB2;HEY1;HEY2;DYNLL1;TBX2;BMPR1A
Protein Tetramerization (GO:0051262)	8/73	0.0135066	0.191434	0	0	2.73205	11.7603	OXA1L;ME1;AQP4;AQP2;ALDOA;SOD2;CLU;HSD17B10
NAD Metabolic Process (GO:0019674)	4/22	0.0137468	0.191434	0	0	4.92211	21.1008	NADK2;VCP;ME1;SARM1
Cellular Response To Topologically Incorrect Protein (GO:0035967)	4/22	0.0137468	0.191434	0	0	4.92211	21.1008	BAG3;HSPB8;TMBIM6;TM7SF3
Glucose Transmembrane Transport (GO:1904659)	4/22	0.0137468	0.191434	0	0	4.92211	21.1008	SORT1;SLC2A12;SLC2A1;SLC2A8
Negative Regulation Of Axonogenesis (GO:0050771)	4/22	0.0137468	0.191434	0	0	4.92211	21.1008	MAP2;LRP4;ULK2;DIP2B
Response To Hydrogen Peroxide (GO:0042542)	6/46	0.0139247	0.192447	0	0	3.32631	14.2169	PRDX3;ANXA1;GPX1;CAT;HMOX1;CLU
Positive Regulation Of Cell Adhesion (GO:0045785)	9/88	0.0139402	0.192447	0	0	2.52996	10.8105	FOXC2;ADGRG1;TGFB2;PRKCA;RAC1;RSU1;P4HB;PLPP3;NID1
Negative Regulation Of Mitotic Cell Cycle (GO:0045930)	5/34	0.0148252	0.203783	0	0	3.82111	16.0923	TOM1L2;FZD3;RGCC;TRIM35;CTNNB1
Epithelial To Mesenchymal Transition (GO:0001837)	6/47	0.015394	0.210693	0	0	3.24501	13.5439	SMAD4;TGFB2;HEY1;DLG5;HEY2;CTNNB1
Positive Regulation Of Neurogenesis (GO:0050769)	8/75	0.0157286	0.212593	0	0	2.65022	11.0044	BCAN;NTRK2;NUMBL;FZD3;METRN;CTNNB1;SOX8;PLXNB1
Regulation Of Stress Fiber Assembly (GO:0051492)	8/75	0.0157286	0.212593	0	0	2.65022	11.0044	RGCC;RHPN1;RAC1;PIK3R1;DYNLL1;RHOA;PFN2;CLASP2
BMP Signaling Pathway (GO:0030509)	7/61	0.0160265	0.212593	0	0	2.87582	11.8872	TMEM100;SMAD4;TGFB2;BMPR2;SMAD9;RGMA;BMPR1A
Negative Regulation Of Neuron Differentiation (GO:0045665)	4/23	0.0160823	0.212593	0	0	4.6628	19.2576	SOX2;DLX2;HEY1;DTX1
Negative Regulation Of Oxidative Stress-Induced Cell Death (GO:1903202)	4/23	0.0160823	0.212593	0	0	4.6628	19.2576	PINK1;GPR37L1;SOD2;PPIA
Protein Localization To Plasma Membrane (GO:0072659)	12/137	0.0160871	0.212593	0	0	2.13423	8.81381	EHD2;TSPAN15;EHD3;CD81;KCNB1;PTCH1;BSG;TNIK;EZR;EFR3B;RAMP1;CLASP2
Epithelium Development (GO:0060429)	13/154	0.0166616	0.212593	0	0	2.05039	8.39564	CPT1A;PTCH1;CNN3;TBX2;MTHFD1;SMO;TST;TOLLIP;DAG1;PGK1;ANXA7;SOX8;ALDOC
Atrial Septum Development (GO:0003283)	3/13	0.0167607	0.212593	0	0	6.63993	27.1488	TGFB2;BMPR2;HEY2
Atrioventricular Valve Development (GO:0003171)	3/13	0.0167607	0.212593	0	0	6.63993	27.1488	TGFB2;BMPR2;BMPR1A
Cellular Modified Amino Acid Catabolic Process (GO:0042219)	3/13	0.0167607	0.212593	0	0	6.63993	27.1488	ALDH4A1;SARDH;PRODH
Regulation Of Leukocyte Migration (GO:0002685)	3/13	0.0167607	0.212593	0	0	6.63993	27.1488	ANXA1;CD81;HMOX1
Secondary Palate Development (GO:0062009)	3/13	0.0167607	0.212593	0	0	6.63993	27.1488	SMAD4;TGFB2;WNT7A
Aromatic Compound Biosynthetic Process (GO:0019438)	2/5	0.0171995	0.212593	0	0	14.7437	59.902	PSAT1;HDC
Axonemal Central Apparatus Assembly (GO:1904158)	2/5	0.0171995	0.212593	0	0	14.7437	59.902	DNAJB13;RSPH9
Glutamate Catabolic Process (GO:0006538)	2/5	0.0171995	0.212593	0	0	14.7437	59.902	GLUD1;GLUL
Heme Transport (GO:0015886)	2/5	0.0171995	0.212593	0	0	14.7437	59.902	SLC48A1;FLVCR1
Isoleucine Metabolic Process (GO:0006549)	2/5	0.0171995	0.212593	0	0	14.7437	59.902	HSD17B10;ACAT1
Morphogenesis Of An Endothelium (GO:0003159)	2/5	0.0171995	0.212593	0	0	14.7437	59.902	CSNK2B;CTNNB1
Negative Regulation Of Cardiac Muscle Cell Differentiation (GO:2000726)	2/5	0.0171995	0.212593	0	0	14.7437	59.902	SMAD4;FRS2
Negative Regulation Of Cellular Response To Hypoxia (GO:1900038)	2/5	0.0171995	0.212593	0	0	14.7437	59.902	TMBIM6;ENO1
Positive Regulation Of Vascular Associated Smooth Muscle Cell Differentiation (GO:1905065)	2/5	0.0171995	0.212593	0	0	14.7437	59.902	EFEMP2;SOD2
Proline Metabolic Process (GO:0006560)	2/5	0.0171995	0.212593	0	0	14.7437	59.902	ALDH4A1;PRODH
Protein Import (GO:0017038)	2/5	0.0171995	0.212593	0	0	14.7437	59.902	LAMP2;CLU
Protein Targeting To Vacuole Involved In Autophagy (GO:0071211)	2/5	0.0171995	0.212593	0	0	14.7437	59.902	LAMP2;SQSTM1
Regulation Of Excitatory Synapse Assembly (GO:1904889)	2/5	0.0171995	0.212593	0	0	14.7437	59.902	WNT7A;LRRC4B
Cellular Response To Growth Factor Stimulus (GO:0071363)	13/155	0.0174924	0.21538	0	0	2.03585	8.23701	SMAD4;BMPR2;ANXA1;SMAD9;WNT7A;CRKL;EEF1A1;TMEM100;CLEC3B;RACK1;CTNNB1;SOX5;BMPR1A
Ubiquitin-Dependent Protein Catabolic Process (GO:0006511)	25/367	0.0177216	0.21715	0	0	1.63137	6.57925	VCP;RHOBTB3;TNFAIP1;UBE2L3;RMND5B;TRIM9;UCHL1;CHMP1A;PSMB1;PSMF1;SKP1;NDFIP1;AMFR;UBE4A;KCTD5;KLHL42;DDB1;RNF167;PINK1;TOLLIP;CTNNB1;KCTD17;SQSTM1;FBXL7;RNF187
Generation Of Neurons (GO:0048699)	14/172	0.0177724	0.21715	0	0	1.97108	7.94365	GPM6A;IRX2;NTRK2;FZD3;TGFB2;RTN1;WNT2B;LRP4;WNT7A;TUBB2B;DDIT4;DNER;DCX;RAC1
Negative Regulation Of Blood Vessel Morphogenesis (GO:2000181)	8/77	0.0182036	0.221051	0	0	2.57313	10.3083	TGFB2;SPARC;NIBAN2;RGCC;ADGRB1;PGK1;CTNNB1;AMOT
Positive Regulation Of Multicellular Organismal Process (GO:0051240)	26/387	0.0185197	0.221051	0	0	1.60761	6.41263	CRB2;CEBPB;BMPR2;THRA;ENO1;GJA1;RBBP4;SOX8;SOX5;DECR1;WWTR1;SMAD4;TGFB2;NIBAN2;F2R;PRKCA;AGT;ADRA2A;COL1A1;HADHA;RGCC;SMO;CTNNB1;PPIB;GAPDH;BMPR1A
Autophagy Of Mitochondrion (GO:0000422)	6/49	0.0186476	0.221051	0	0	3.09375	12.3194	MAP1LC3B;PINK1;MAP1LC3A;BNIP3;WIPI1;SQSTM1
Iron Ion Transport (GO:0006826)	4/24	0.0186521	0.221051	0	0	4.42943	17.6371	TFRC;TTYH1;SLC41A2;CP
Positive Regulation Of BMP Signaling Pathway (GO:0030513)	4/24	0.0186521	0.221051	0	0	4.42943	17.6371	CRB2;SCUBE3;SMAD4;BMPR2
Regulation Of Supramolecular Fiber Organization (GO:1902903)	4/24	0.0186521	0.221051	0	0	4.42943	17.6371	EFEMP2;GPX1;MAP2;MAP1A
Blood Vessel Diameter Maintenance (GO:0097746)	5/36	0.0187155	0.221051	0	0	3.57421	14.2196	EDNRA;GCLC;EDNRB;GCLM;AGT
Negative Regulation Of Organelle Assembly (GO:1902116)	5/36	0.0187155	0.221051	0	0	3.57421	14.2196	RBM14;SMAD4;PINK1;FEZ1;TRIM37
Negative Regulation Of Protein Kinase B Signaling (GO:0051898)	5/36	0.0187155	0.221051	0	0	3.57421	14.2196	PHLPP1;PPP2R1A;DAG1;RACK1;SORD
Glycerophospholipid Biosynthetic Process (GO:0046474)	10/108	0.0188344	0.221634	0	0	2.26645	9.00249	AGPAT5;PTDSS2;SLC44A1;GPAM;SLC44A2;MBOAT7;LCAT;MBOAT2;CHPT1;AGPAT3
Positive Regulation Of Cellular Component Biogenesis (GO:0044089)	9/93	0.0194234	0.227725	0	0	2.37875	9.37529	VCP;RGCC;TFRC;RACK1;CLDN19;PRKCA;SYNPO;CLU;PFN2
Cellular Response To Nutrient Levels (GO:0031669)	8/78	0.0195403	0.228257	0	0	2.53624	9.9808	MAP1LC3B;BMPR2;MAP1LC3A;KCNB1;LAMP2;PDK4;WIPI1;PDK2
Negative Regulation Of Cell Growth (GO:0030308)	11/125	0.0200207	0.231852	0	0	2.14389	8.38472	GJA1;SMAD4;TGFB2;BMPR2;PPP2R1A;MAP2;FHL1;RACK1;ULK2;ENO1;DIP2B
Regulation Of Epithelial Cell Migration (GO:0010632)	6/50	0.0204382	0.231852	0	0	3.02328	11.7616	TGFB2;BMPR2;GLUL;SASH1;PFN2;CLASP2
2-Oxoglutarate Metabolic Process (GO:0006103)	3/14	0.0206562	0.231852	0	0	6.03598	23.4181	ADHFE1;GPT2;OGDH
Formation Of Cytoplasmic Translation Initiation Complex (GO:0001732)	3/14	0.0206562	0.231852	0	0	6.03598	23.4181	EIF3L;EIF3H;EIF3F
Medium-Chain Fatty Acid Metabolic Process (GO:0051791)	3/14	0.0206562	0.231852	0	0	6.03598	23.4181	ABHD2;ACADM;CRAT
Protein Homotrimerization (GO:0070207)	3/14	0.0206562	0.231852	0	0	6.03598	23.4181	SLC1A2;SLC1A5;ASIC1
Protein Trimerization (GO:0070206)	3/14	0.0206562	0.231852	0	0	6.03598	23.4181	SLC1A2;SLC1A5;ASIC1
Regulation Of ATP Biosynthetic Process (GO:2001169)	3/14	0.0206562	0.231852	0	0	6.03598	23.4181	VCP;PINK1;ENO1
Regulation Of Sensory Perception Of Pain (GO:0051930)	3/14	0.0206562	0.231852	0	0	6.03598	23.4181	TMEM100;F2R;MGLL
Serine Family Amino Acid Metabolic Process (GO:0009069)	3/14	0.0206562	0.231852	0	0	6.03598	23.4181	GCLC;MTHFD1;PSPH
Muscle Contraction (GO:0006936)	9/94	0.0206842	0.231852	0	0	2.35064	9.11667	GNAO1;EDNRA;DTNA;TMOD2;FXYD1;SSPN;ALDOA;CRYAB;SNTA1
Protein Localization To Cell Periphery (GO:1990778)	12/142	0.0207529	0.231852	0	0	2.05161	7.95011	EHD2;TSPAN15;EHD3;CD81;KCNB1;PTCH1;BSG;TNIK;EZR;EFR3B;RAMP1;CLASP2
Negative Regulation Of Smooth Muscle Cell Proliferation (GO:0048662)	5/37	0.0208901	0.231852	0	0	3.46233	13.394	EFEMP2;BMPR2;IGFBP3;HMOX1;SOD2
Regulation Of p38MAPK Cascade (GO:1900744)	5/37	0.0208901	0.231852	0	0	3.46233	13.394	PHLPP1;SORD;EZR;RASGRP1;SASH1
Monoatomic Cation Transmembrane Transport (GO:0098655)	20/281	0.0209387	0.231852	0	0	1.70736	6.60091	SLC24A3;KCNB1;SLC41A2;KCNA2;SLC1A3;SLC6A11;ATP1A2;SLC6A1;SLC4A4;CLU;FKBP1A;NNT;SLC39A9;ATP6V0A2;KCNN2;ATP6V0E2;ASIC2;SLC39A1;SLC39A4;ASIC1
Cellular Response To Starvation (GO:0009267)	11/126	0.0211095	0.232437	0	0	2.12513	8.19882	MAP1LC3B;TBL2;BMPR2;MAP1LC3A;SESN3;LAMP2;PDK4;MAPK1;WIPI1;FOXO3;XPR1
Regulation Of Cell Differentiation (GO:0045595)	15/193	0.0211373	0.232437	0	0	1.8748	7.23058	DLX2;CEBPB;CEBPD;PLEKHB1;MBOAT2;HOPX;HEY1;RBBP4;PPP2R1A;SPOCK2;HEY2;DAG1;CTNNB1;VHL;CLASP2
Negative Regulation Of Response To Endoplasmic Reticulum Stress (GO:1903573)	4/25	0.0214622	0.232799	0	0	4.21829	16.2044	SELENOS;RACK1;TMBIM6;CLU
Negative Regulation Of Stress Fiber Assembly (GO:0051497)	4/25	0.0214622	0.232799	0	0	4.21829	16.2044	RHPN1;PIK3R1;DYNLL1;CLASP2
Regulation Of Biomineral Tissue Development (GO:0070167)	4/25	0.0214622	0.232799	0	0	4.21829	16.2044	CEBPB;HEY1;HEY2;S1PR1
Regulation Of Cell Size (GO:0008361)	4/25	0.0214622	0.232799	0	0	4.21829	16.2044	RAC1;ARHGAP5;EZR;RHOA
Negative Regulation Of MAP Kinase Activity (GO:0043407)	6/51	0.0223419	0.236472	0	0	2.95594	11.2364	UCHL1;SMPD1;GSTP1;DUSP16;AGT;MAPK8IP1
Positive Regulation Of Ras Protein Signal Transduction (GO:0046579)	6/51	0.0223419	0.236472	0	0	2.95594	11.2364	ADGRG1;PRAG1;F2R;MMD2;RAC1;RASGRP1
Regulation Of Smoothened Signaling Pathway (GO:0008589)	6/51	0.0223419	0.236472	0	0	2.95594	11.2364	VCP;PTCH1;DLG5;RACK1;TULP3;GLI3
Inorganic Cation Transmembrane Transport (GO:0098662)	20/284	0.0231488	0.236472	0	0	1.68769	6.35551	SLC24A3;KCNB1;SLC41A2;KCNA2;SLC1A3;SLC6A11;ATP1A2;SLC6A1;SLC4A4;CLU;FKBP1A;NNT;SLC39A9;ATP6V0A2;KCNN2;ATP6V0E2;ASIC2;SLC39A1;SLC39A4;ASIC1
Response To Transforming Growth Factor Beta (GO:0071559)	5/38	0.023223	0.236472	0	0	3.35724	12.632	CLEC3B;SMAD4;WNT7A;CRKL;SOX5
Regulation Of Macroautophagy (GO:0016241)	9/96	0.0233808	0.236472	0	0	2.29636	8.62475	UCHL1;PINK1;SESN3;BNIP3;ATP6V0A2;QSOX1;ATP6V0E2;GAPDH;UBQLN2
Cellular Response To BMP Stimulus (GO:0071773)	7/66	0.0237997	0.236472	0	0	2.63142	9.83645	TMEM100;SMAD4;TGFB2;BMPR2;SMAD9;RGMA;BMPR1A
Wnt Signaling Pathway, Planar Cell Polarity Pathway (GO:0060071)	4/26	0.0245175	0.236472	0	0	4.02634	14.9311	FZD3;WNT7A;RAC1;RHOA
Dendritic Spine Organization (GO:0097061)	4/26	0.0245175	0.236472	0	0	4.02634	14.9311	CTNND2;WNT7A;EPHB1;EPHB3
Regulation Of Protein Ubiquitination (GO:0031396)	10/113	0.0249647	0.236472	0	0	2.15586	7.95575	FKBP1A;PINK1;NDFIP1;ANGPT1;NXN;CTNNB1;PTTG1IP;SQSTM1;SASH1;UBE2L3
Golgi To Endosome Transport (GO:0006895)	3/15	0.0250045	0.236472	0	0	5.5327	20.4085	SORT1;AP2A1;WIPI1
Cellular Response To Corticosteroid Stimulus (GO:0071384)	3/15	0.0250045	0.236472	0	0	5.5327	20.4085	ANXA1;SSTR4;UBE2L3
Endoplasmic Reticulum To Cytosol Transport (GO:1903513)	3/15	0.0250045	0.236472	0	0	5.5327	20.4085	VCP;SELENOS;FAF2
Nucleotide-Sugar Biosynthetic Process (GO:0009226)	3/15	0.0250045	0.236472	0	0	5.5327	20.4085	UGDH;PMM1;GFPT2
Regulation Of Intrinsic Apoptotic Signaling Pathway In Response To DNA Damage (GO:1902229)	3/15	0.0250045	0.236472	0	0	5.5327	20.4085	NACC2;CLU;TPT1
Regulation Of Systemic Arterial Blood Pressure (GO:0003073)	3/15	0.0250045	0.236472	0	0	5.5327	20.4085	BMPR2;DDAH1;GPR37L1
SMAD Protein Complex Assembly (GO:0007183)	2/6	0.0250635	0.236472	0	0	11.0572	40.7607	FKBP1A;SMAD4
Atrioventricular Valve Formation (GO:0003190)	2/6	0.0250635	0.236472	0	0	11.0572	40.7607	SMAD4;HEY1
Choline Transport (GO:0015871)	2/6	0.0250635	0.236472	0	0	11.0572	40.7607	SLC44A1;SLC44A2
Citrulline Metabolic Process (GO:0000052)	2/6	0.0250635	0.236472	0	0	11.0572	40.7607	DDAH1;DDAH2
Cleavage Furrow Formation (GO:0036089)	2/6	0.0250635	0.236472	0	0	11.0572	40.7607	SPIRE1;RHOA
Detection Of Muscle Stretch (GO:0035995)	2/6	0.0250635	0.236472	0	0	11.0572	40.7607	CDH2;CTNNB1
Elastic Fiber Assembly (GO:0048251)	2/6	0.0250635	0.236472	0	0	11.0572	40.7607	EFEMP2;FBLN5
Gamma-Aminobutyric Acid Transport (GO:0015812)	2/6	0.0250635	0.236472	0	0	11.0572	40.7607	SLC6A11;SLC6A1
Glutathione Biosynthetic Process (GO:0006750)	2/6	0.0250635	0.236472	0	0	11.0572	40.7607	GCLC;GCLM
Glycerol-3-Phosphate Metabolic Process (GO:0006072)	2/6	0.0250635	0.236472	0	0	11.0572	40.7607	GPAM;GPD1
Leucine Metabolic Process (GO:0006551)	2/6	0.0250635	0.236472	0	0	11.0572	40.7607	MCCC2;IVD
Negative Regulation Of Acute Inflammatory Response (GO:0002674)	2/6	0.0250635	0.236472	0	0	11.0572	40.7607	SELENOS;GSTP1
Negative Regulation Of Cardiocyte Differentiation (GO:1905208)	2/6	0.0250635	0.236472	0	0	11.0572	40.7607	HEY2;FRS2
Negative Regulation Of Centriole Replication (GO:0046600)	2/6	0.0250635	0.236472	0	0	11.0572	40.7607	RBM14;TRIM37
Negative Regulation Of Stress-Activated Protein Kinase Signaling Cascade (GO:0070303)	2/6	0.0250635	0.236472	0	0	11.0572	40.7607	GSTP1;PPIA
Neurotrophin TRK Receptor Signaling Pathway (GO:0048011)	2/6	0.0250635	0.236472	0	0	11.0572	40.7607	SORT1;DDIT4
Positive Regulation Of Blood Circulation (GO:1903524)	2/6	0.0250635	0.236472	0	0	11.0572	40.7607	TGFB2;ATP1A2
Positive Regulation Of Lipopolysaccharide-Mediated Signaling Pathway (GO:0031666)	2/6	0.0250635	0.236472	0	0	11.0572	40.7607	PRKCA;SASH1
protein-DNA Covalent Cross-Linking Repair (GO:0106300)	2/6	0.0250635	0.236472	0	0	11.0572	40.7607	VCP;TEX264
Pyrimidine Nucleotide-Sugar Transmembrane Transport (GO:0090481)	2/6	0.0250635	0.236472	0	0	11.0572	40.7607	SLC35A2;SLC35B4
Regulation Of Cardiac Muscle Cell Membrane Potential (GO:0086036)	2/6	0.0250635	0.236472	0	0	11.0572	40.7607	EHD3;FXYD1
Regulation Of Collagen Fibril Organization (GO:1904026)	2/6	0.0250635	0.236472	0	0	11.0572	40.7607	EFEMP2;CHADL
Regulation Of Skeletal Muscle Satellite Cell Proliferation (GO:0014842)	2/6	0.0250635	0.236472	0	0	11.0572	40.7607	ANGPT1;EPHB1
Regulation Of Transforming Growth Factor Beta2 Production (GO:0032909)	2/6	0.0250635	0.236472	0	0	11.0572	40.7607	SMAD4;TGFB2
Short-Chain Fatty Acid Metabolic Process (GO:0046459)	2/6	0.0250635	0.236472	0	0	11.0572	40.7607	PCCB;CRAT
Sulfur Amino Acid Catabolic Process (GO:0000098)	2/6	0.0250635	0.236472	0	0	11.0572	40.7607	TST;FMO1
Vascular Associated Smooth Muscle Contraction (GO:0014829)	2/6	0.0250635	0.236472	0	0	11.0572	40.7607	EDNRA;EDNRB
Very Long-Chain Fatty Acid Catabolic Process (GO:0042760)	2/6	0.0250635	0.236472	0	0	11.0572	40.7607	ABCD3;ACOX1
Carboxylic Acid Transmembrane Transport (GO:1905039)	5/39	0.0257178	0.24051	0	0	3.25833	11.9273	SLC7A5;SLC25A10;SLC7A11;SLC16A9;SLC38A3
Negative Regulation Of Mitochondrion Organization (GO:0010823)	5/39	0.0257178	0.24051	0	0	3.25833	11.9273	PINK1;GPX1;TFRC;BNIP3;CLU
Neuron Projection Extension (GO:1990138)	5/39	0.0257178	0.24051	0	0	3.25833	11.9273	SPACDR;CTNNB1;ULK2;SLC39A12;S100B
Actin Polymerization Or Depolymerization (GO:0008154)	6/53	0.0264993	0.246081	0	0	2.82986	10.2742	ENAH;INF2;SPIRE1;CAPG;RAC1;WASF3
Mitochondrial Transport (GO:0006839)	6/53	0.0264993	0.246081	0	0	2.82986	10.2742	OXA1L;PINK1;KIFBP;BNIP3;FLVCR1;TSPO
Translation (GO:0006412)	17/234	0.0265449	0.246081	0	0	1.74341	6.32669	RPL41;RPL34;RPLP0;MRPL17;EEF2;EEF1B2;EEF1A1;EEF1G;RPS14;EEF1A2;RACK1;RPLP2;RPL13;RPL38;RPS20;RPL37;RPL29
Cell-Cell Junction Organization (GO:0045216)	7/68	0.0275299	0.254047	0	0	2.54487	9.14241	CDH4;ARVCF;TGFB2;CDH2;CTNND2;F2R;DCHS1
Negative Regulation Of Notch Signaling Pathway (GO:0045746)	4/27	0.0278221	0.254047	0	0	3.85108	13.7943	LFNG;TSPAN15;NIBAN2;HEY1
Regulation Of SMAD Protein Signal Transduction (GO:0060390)	4/27	0.0278221	0.254047	0	0	3.85108	13.7943	WWTR1;SMAD4;BMPR2;BMPR1A
Regulation Of Microtubule Polymerization Or Depolymerization (GO:0031110)	4/27	0.0278221	0.254047	0	0	3.85108	13.7943	MAP2;MAP1A;STMN3;CLASP2
Regulation Of Mitochondrial Fission (GO:0090140)	4/27	0.0278221	0.254047	0	0	3.85108	13.7943	PINK1;INF2;BNIP3;SPIRE1
Cellular Response To Insulin Stimulus (GO:0032869)	9/99	0.0278823	0.254047	0	0	2.21946	7.94516	FOXC2;PKM;SELENOS;RARRES2;PDK4;PIK3R2;PIK3R1;BAIAP2;PDK2
Regulation Of Autophagosome Assembly (GO:2000785)	5/40	0.0283777	0.257824	0	0	3.16506	11.2744	PINK1;RAB1B;FEZ1;WIPI1;UBQLN2
Monoatomic Anion Transmembrane Transport (GO:0098656)	6/54	0.028758	0.258986	0	0	2.77076	9.83299	GABRB1;GABRA4;LRRC8C;SLC1A3;LRRC8A;SLC6A1
Negative Regulation Of Protein Phosphorylation (GO:0001933)	12/149	0.0288797	0.258986	0	0	1.94606	6.89804	WWTR1;CADM4;CAMK2N1;IGFBP3;GSTP1;RACK1;SORD;CALM3;PLPP3;CALM1;PPIA;CRKL
Regulation Of Heart Contraction (GO:0008016)	7/69	0.0295359	0.258986	0	0	2.50369	8.81839	TGFB2;FXYD1;ATP1A2;CALM3;CALM1;AGT;TBX2
acetyl-CoA Metabolic Process (GO:0006084)	3/16	0.0298049	0.258986	0	0	5.10684	17.9407	ACSS2;ACSS1;ACAT1
Cell Communication By Electrical Coupling Involved In Cardiac Conduction (GO:0086064)	3/16	0.0298049	0.258986	0	0	5.10684	17.9407	GJA1;GJC3;ATP1A2
Cell Surface Receptor Signaling Pathway Involved In Heart Development (GO:0061311)	3/16	0.0298049	0.258986	0	0	5.10684	17.9407	HEY1;HEY2;BMPR1A
Endoplasmic Reticulum Tubular Network Organization (GO:0071786)	3/16	0.0298049	0.258986	0	0	5.10684	17.9407	REEP1;RETREG3;RTN1
Mitophagy (GO:0000423)	3/16	0.0298049	0.258986	0	0	5.10684	17.9407	MAP1LC3B;PINK1;SQSTM1
Negative Regulation Of Amyloid-Beta Formation (GO:1902430)	3/16	0.0298049	0.258986	0	0	5.10684	17.9407	NTRK2;RTN1;CLU
Positive Regulation Of Cell Migration Involved In Sprouting Angiogenesis (GO:0090050)	3/16	0.0298049	0.258986	0	0	5.10684	17.9407	FOXC2;ANXA1;HMOX1
Protein Localization To Mitochondrion (GO:0070585)	3/16	0.0298049	0.258986	0	0	5.10684	17.9407	PINK1;SARM1;HK1
Regulation Of Golgi Organization (GO:1903358)	3/16	0.0298049	0.258986	0	0	5.10684	17.9407	EHD3;MAPK1;RBSN
Regulation Of Cardiac Muscle Contraction By Regulation Of The Release Of Sequestered Calcium Ion (GO:0010881)	3/16	0.0298049	0.258986	0	0	5.10684	17.9407	ATP1A2;CALM3;CALM1
Regulation Of Plasminogen Activation (GO:0010755)	3/16	0.0298049	0.258986	0	0	5.10684	17.9407	CLEC3B;SERPINE2;ENO1
Regulation Of Transforming Growth Factor Beta Production (GO:0071634)	3/16	0.0298049	0.258986	0	0	5.10684	17.9407	SMAD4;TGFB2;ITGB8
Reticulophagy (GO:0061709)	3/16	0.0298049	0.258986	0	0	5.10684	17.9407	RETREG3;TEX264;ULK2
Proteasomal Protein Catabolic Process (GO:0010498)	16/220	0.0304792	0.264125	0	0	1.74457	6.08978	VCP;RHOBTB3;TNFAIP1;PRPF19;DTX4;KCTD5;KLHL42;DDB1;RMND5B;TRIM9;UCHL1;PSMB1;CTNNB1;KCTD17;SKP1;RNF187
Cellular Respiration (GO:0045333)	8/85	0.0309044	0.266363	0	0	2.30482	8.01354	OXA1L;NDUFS8;MDH2;UQCRQ;NDUFAB1;UQCRC1;NDUFS2;SDHC
Regulation Of Osteoblast Differentiation (GO:0045667)	8/85	0.0309044	0.266363	0	0	2.30482	8.01354	SCUBE3;WWTR1;BMPR2;ZHX3;PTCH1;CTNNBIP1;LIMD1;BMPR1A
Regulation Of Dendrite Development (GO:0050773)	5/41	0.0312054	0.266794	0	0	3.07699	10.6684	SDC2;SEZ6;SARM1;TNIK;LRP8
Stem Cell Differentiation (GO:0048863)	5/41	0.0312054	0.266794	0	0	3.07699	10.6684	GPM6A;TGFB2;WNT7A;CTNNB1;SOX21
Visual System Development (GO:0150063)	5/41	0.0312054	0.266794	0	0	3.07699	10.6684	SOX2;TGFB2;SALL2;POLR2D;HIPK2
Negative Regulation Of Actin Filament Bundle Assembly (GO:0032232)	4/28	0.0313792	0.266848	0	0	3.69042	12.7748	RHPN1;PIK3R1;DYNLL1;CLASP2
Primary Neural Tube Formation (GO:0014020)	4/28	0.0313792	0.266848	0	0	3.69042	12.7748	TGFB2;MTHFD1;DEAF1;DYNLL1
Regulation Of Notch Signaling Pathway (GO:0008593)	7/70	0.0316381	0.267837	0	0	2.46382	8.50856	LFNG;TSPAN15;TGFB2;NIBAN2;PRAG1;HEY1;DTX1
Negative Regulation Of Angiogenesis (GO:0016525)	8/86	0.0328327	0.267837	0	0	2.27516	7.77268	TGFB2;SPARC;NIBAN2;RGCC;ADGRB1;PGK1;CTNNB1;AMOT
Protein Catabolic Process (GO:0030163)	9/102	0.0329603	0.267837	0	0	2.14753	7.32834	DDB1;VCP;FBXO2;BNIP3;LAMP2;STT3B;DTX4;PRPF19;SQSTM1
NADH Metabolic Process (GO:0006734)	2/7	0.0340921	0.267837	0	0	8.84532	29.8856	VCP;ME1
Aldehyde Catabolic Process (GO:0046185)	2/7	0.0340921	0.267837	0	0	8.84532	29.8856	ALDH2;ALDH3B1
Amine Transport (GO:0015837)	2/7	0.0340921	0.267837	0	0	8.84532	29.8856	SLC44A1;SLC44A2
Aromatic Amino Acid Transport (GO:0015801)	2/7	0.0340921	0.267837	0	0	8.84532	29.8856	SLC7A5;SLC38A3
Cyclic Nucleotide Transport (GO:0070729)	2/7	0.0340921	0.267837	0	0	8.84532	29.8856	LRRC8C;LRRC8A
Hepoxilin Biosynthetic Process (GO:0051122)	2/7	0.0340921	0.267837	0	0	8.84532	29.8856	GSTM1;GSTP1
Hepoxilin Metabolic Process (GO:0051121)	2/7	0.0340921	0.267837	0	0	8.84532	29.8856	GSTM1;GSTP1
Malate Metabolic Process (GO:0006108)	2/7	0.0340921	0.267837	0	0	8.84532	29.8856	MDH2;ME1
Mitral Valve Development (GO:0003174)	2/7	0.0340921	0.267837	0	0	8.84532	29.8856	BMPR2;BMPR1A
Negative Regulation Of Circadian Rhythm (GO:0042754)	2/7	0.0340921	0.267837	0	0	8.84532	29.8856	SFPQ;CRY2
Negative Regulation Of Mitochondrial Fusion (GO:0010637)	2/7	0.0340921	0.267837	0	0	8.84532	29.8856	TFRC;BNIP3
Negative Regulation Of Osteoblast Proliferation (GO:0033689)	2/7	0.0340921	0.267837	0	0	8.84532	29.8856	MN1;PLXNB1
Nonribosomal Peptide Biosynthetic Process (GO:0019184)	2/7	0.0340921	0.267837	0	0	8.84532	29.8856	GCLC;GCLM
Peptidyl-Proline Hydroxylation To 4-hydroxy-L-proline (GO:0018401)	2/7	0.0340921	0.267837	0	0	8.84532	29.8856	P4HA3;P4HB
Plasma Membrane To Endosome Transport (GO:0048227)	2/7	0.0340921	0.267837	0	0	8.84532	29.8856	RAB5B;SORT1
Positive Regulation Of Plasminogen Activation (GO:0010756)	2/7	0.0340921	0.267837	0	0	8.84532	29.8856	CLEC3B;ENO1
Positive Regulation Of Ryanodine-Sensitive Calcium-Release Channel Activity (GO:0060316)	2/7	0.0340921	0.267837	0	0	8.84532	29.8856	CALM3;CALM1
Regulation Of Carbohydrate Biosynthetic Process (GO:0043255)	2/7	0.0340921	0.267837	0	0	8.84532	29.8856	SELENOS;PDK2
Regulation Of Cyclic-Nucleotide Phosphodiesterase Activity (GO:0051342)	2/7	0.0340921	0.267837	0	0	8.84532	29.8856	RACK1;CALM3
Regulation Of Mammary Gland Epithelial Cell Proliferation (GO:0033599)	2/7	0.0340921	0.267837	0	0	8.84532	29.8856	GPX1;DEAF1
Regulation Of Nitric Oxide Metabolic Process (GO:0080164)	2/7	0.0340921	0.267837	0	0	8.84532	29.8856	SELENOS;RAC1
Regulation Of Oxidative Stress-Induced Cell Death (GO:1903201)	2/7	0.0340921	0.267837	0	0	8.84532	29.8856	PINK1;P4HB
Sulfur Amino Acid Transport (GO:0000101)	2/7	0.0340921	0.267837	0	0	8.84532	29.8856	SLC7A5;SLC7A11
Tooth Mineralization (GO:0034505)	2/7	0.0340921	0.267837	0	0	8.84532	29.8856	COL1A1;FAM20A
Amino Acid Transmembrane Transport (GO:0003333)	5/42	0.0342036	0.267837	0	0	2.99367	10.1049	SLC7A5;SLC25A18;SFXN1;SLC7A11;SLC38A3
Axonogenesis (GO:0007409)	14/188	0.0346933	0.267837	0	0	1.78832	6.01092	NOTCH3;NIBAN2;WNT7A;BAIAP2;S100B;ENAH;NFASC;FEZ1;MAP1A;DAG1;S100A6;ULK2;EPHB1;EPHB3
Cellular Component Assembly (GO:0022607)	18/260	0.0347242	0.267837	0	0	1.65502	5.56141	RTN1;ARL6IP1;SLC2A1;WNT7A;DNAJB13;CHCHD10;CAPG;RSPH9;BAIAP2;RHOA;PPP2R1A;CSNK2B;TSPAN4;QSOX1;EZR;BBLN;GPM6B;WASF3
Golgi To Vacuole Transport (GO:0006896)	3/17	0.0350539	0.267837	0	0	4.74182	15.8892	EHD3;SORT1;RBSN
Embryonic Digit Morphogenesis (GO:0042733)	3/17	0.0350539	0.267837	0	0	4.74182	15.8892	WNT7A;GLI3;TBX2
Negative Regulation Of Oxidative Stress-Induced Intrinsic Apoptotic Signaling Pathway (GO:1902176)	3/17	0.0350539	0.267837	0	0	4.74182	15.8892	PINK1;SOD2;PPIA
Peroxisomal Membrane Transport (GO:0015919)	3/17	0.0350539	0.267837	0	0	4.74182	15.8892	ABCD3;PEX19;TRIM37
Positive Regulation Of SMAD Protein Signal Transduction (GO:0060391)	3/17	0.0350539	0.267837	0	0	4.74182	15.8892	SMAD4;BMPR2;BMPR1A
Postsynaptic Membrane Organization (GO:0001941)	3/17	0.0350539	0.267837	0	0	4.74182	15.8892	LHFPL4;LRP4;NRXN2
Regulation Of Cartilage Development (GO:0061035)	3/17	0.0350539	0.267837	0	0	4.74182	15.8892	BMPR2;MBOAT2;SOX5
Regulation Of Vacuole Organization (GO:0044088)	3/17	0.0350539	0.267837	0	0	4.74182	15.8892	LAPTM4B;RAB1B;UBQLN2
Retrograde Protein Transport, ER To Cytosol (GO:0030970)	3/17	0.0350539	0.267837	0	0	4.74182	15.8892	VCP;SELENOS;FAF2
Alpha-Amino Acid Metabolic Process (GO:1901605)	4/29	0.0351909	0.267837	0	0	3.54262	11.857	ALDH6A1;DDAH1;MTHFD1;DDAH2
Chondrocyte Differentiation (GO:0002062)	4/29	0.0351909	0.267837	0	0	3.54262	11.857	BMPR2;WNT2B;WNT7A;SOX5
Phosphatidic Acid Biosynthetic Process (GO:0006654)	4/29	0.0351909	0.267837	0	0	3.54262	11.857	AGPAT5;GPAM;MBOAT2;AGPAT3
Regulation Of Establishment Of Planar Polarity (GO:0090175)	4/29	0.0351909	0.267837	0	0	3.54262	11.857	FZD3;WNT7A;RAC1;RHOA
Tube Closure (GO:0060606)	4/29	0.0351909	0.267837	0	0	3.54262	11.857	TGFB2;MTHFD1;DEAF1;DYNLL1
Myeloid Cell Differentiation (GO:0030099)	6/57	0.0362803	0.275471	0	0	2.60736	8.64727	PRDX3;RPS14;CEBPB;FLVCR1;SLC1A5;HIPK2
Cell-Cell Adhesion Via Plasma-Membrane Adhesion Molecules (GO:0098742)	13/172	0.0368871	0.279413	0	0	1.81655	5.99442	CRB2;TGFB2;GRID2;CADM4;CADM2;PCDHGC3;IGSF11;CLDN10;CDH4;CDH2;CLDN19;DCHS1;LRRC4B
Learning (GO:0007612)	5/43	0.0373742	0.281764	0	0	2.91473	9.58007	NTRK2;SYT11;MAP1A;SLC6A1;MAPK8IP2
Positive Regulation Of Biomineral Tissue Development (GO:0070169)	5/43	0.0373742	0.281764	0	0	2.91473	9.58007	CEBPB;BMPR2;SLC20A2;GPM6B;BMPR1A
Positive Regulation Of Secretion By Cell (GO:1903532)	7/73	0.0385379	0.28917	0	0	2.35146	7.65663	TGFB2;RGCC;KCNB1;CADPS;EZR;PPIA;CLASP2
Ubiquitin-Dependent ERAD Pathway (GO:0030433)	7/73	0.0385379	0.28917	0	0	2.35146	7.65663	VCP;SELENOS;FBXO2;FAF2;UBE4A;STT3B;UBQLN2
Glycosaminoglycan Biosynthetic Process (GO:0006024)	6/58	0.0390427	0.291586	0	0	2.55709	8.2929	UGDH;HS3ST3A1;ANGPT1;GLCE;CHST2;ST3GAL2
Inorganic Anion Transport (GO:0015698)	6/58	0.0390427	0.291586	0	0	2.55709	8.2929	CLIC4;TTYH3;TTYH1;FXYD1;SLC25A10;XPR1
Negative Regulation Of Calcium Ion Transmembrane Transporter Activity (GO:1901020)	4/30	0.0392587	0.291832	0	0	3.40619	11.0278	FKBP1A;ATP1A2;CALM3;CALM1
Regulation Of Cell Migration Involved In Sprouting Angiogenesis (GO:0090049)	4/30	0.0392587	0.291832	0	0	3.40619	11.0278	FOXC2;ANXA1;HMOX1;RHOA
Positive Regulation Of DNA-binding Transcription Factor Activity (GO:0051091)	17/246	0.0399018	0.294642	0	0	1.651	5.31844	TFRC;CRTC1;CLU;LRP8;AGT;MTDH;HIPK2;PRDX3;RGCC;DHX33;SMO;ZIC2;CTNNB1;TRIM37;PLPP3;PPIA;NEUROG2
Neuron Projection Development (GO:0031175)	14/192	0.0403098	0.294642	0	0	1.74776	5.61235	GPM6A;CTNND2;OMG;STMN3;WNT7A;SAMD14;MAP2;PLXNB1;TNIK;ATXN10;EPHB1;GPM6B;NEUROG2;EPHB3
Regulation Of Transport (GO:0051049)	5/44	0.040719	0.294642	0	0	2.83985	9.09052	CLDN10;PINK1;REEP5;MYO6;CLDN19
Cardiac Atrium Morphogenesis (GO:0003209)	3/18	0.0407455	0.294642	0	0	4.42546	14.1633	TGFB2;BMPR2;HEY2
fatty-acyl-CoA Metabolic Process (GO:0035337)	3/18	0.0407455	0.294642	0	0	4.42546	14.1633	GCDH;NUDT19;ACSL3
Maintenance Of Protein Location In Nucleus (GO:0051457)	3/18	0.0407455	0.294642	0	0	4.42546	14.1633	ARL2BP;CHCHD10;SKP1
Negative Regulation Of Amyloid Precursor Protein Catabolic Process (GO:1902992)	3/18	0.0407455	0.294642	0	0	4.42546	14.1633	NTRK2;RTN1;CLU
Positive Regulation Of Extracellular Matrix Organization (GO:1903055)	3/18	0.0407455	0.294642	0	0	4.42546	14.1633	EFEMP2;RGCC;CLASP2
Positive Regulation Of Neuroblast Proliferation (GO:0002052)	3/18	0.0407455	0.294642	0	0	4.42546	14.1633	BCAN;FZD3;CTNNB1
Positive Regulation Of Phosphoprotein Phosphatase Activity (GO:0032516)	3/18	0.0407455	0.294642	0	0	4.42546	14.1633	PTPA;CALM3;CALM1
Pulmonary Valve Morphogenesis (GO:0003184)	3/18	0.0407455	0.294642	0	0	4.42546	14.1633	TGFB2;HEY1;HEY2
Regulation Of Oligodendrocyte Differentiation (GO:0048713)	3/18	0.0407455	0.294642	0	0	4.42546	14.1633	SOX1;PTPRZ1;DAAM2
Negative Regulation Of Neuron Apoptotic Process (GO:0043524)	7/74	0.0410403	0.296103	0	0	2.31624	7.39624	NTRK2;PINK1;PTPRZ1;UNC5B;F2R;SOD2;CLU
Negative Regulation Of Wnt Signaling Pathway (GO:0030178)	11/140	0.0412454	0.296911	0	0	1.8931	6.03562	SOX2;WWTR1;FRMD8;NXN;AMFR;TPBG;CTNNBIP1;RACK1;LRP4;LIMD1;GLI3
Peptide Biosynthetic Process (GO:0043043)	12/158	0.0424237	0.304228	0	0	1.82523	5.76783	EEF1A1;RPS14;RPL41;RPL34;EEF1A2;RPLP0;RPLP2;RPL13;RPL38;RPS20;RPL37;RPL29
Actin Filament Polymerization (GO:0030041)	4/31	0.0435832	0.304228	0	0	3.27986	10.2761	INF2;SPIRE1;RAC1;WASF3
acyl-CoA Metabolic Process (GO:0006637)	4/31	0.0435832	0.304228	0	0	3.27986	10.2761	ACSL6;OGDH;ACOT1;ACSF2
Negative Regulation Of Developmental Growth (GO:0048640)	4/31	0.0435832	0.304228	0	0	3.27986	10.2761	MAP2;PTCH1;ULK2;DIP2B
Positive Regulation Of Rho Protein Signal Transduction (GO:0035025)	4/31	0.0435832	0.304228	0	0	3.27986	10.2761	ADGRG1;PRAG1;F2R;RAC1
Regulation Of Protein Localization To Cell Surface (GO:2000008)	4/31	0.0435832	0.304228	0	0	3.27986	10.2761	RIC3;MAP1A;CTNNB1;GPM6B
Commissural Neuron Axon Guidance (GO:0071679)	2/8	0.0441698	0.304228	0	0	7.37071	22.9945	SMO;NCAM1
Dehydroascorbic Acid Transport (GO:0070837)	2/8	0.0441698	0.304228	0	0	7.37071	22.9945	SLC2A1;SLC2A8
Fructose 1,6-Bisphosphate Metabolic Process (GO:0030388)	2/8	0.0441698	0.304228	0	0	7.37071	22.9945	ALDOC;PFKM
Glutamine Transport (GO:0006868)	2/8	0.0441698	0.304228	0	0	7.37071	22.9945	SLC1A5;SLC38A3
Negative Regulation Of Oxidative Stress-Induced Neuron Death (GO:1903204)	2/8	0.0441698	0.304228	0	0	7.37071	22.9945	PINK1;RACK1
Positive Regulation Of ATP Biosynthetic Process (GO:2001171)	2/8	0.0441698	0.304228	0	0	7.37071	22.9945	PINK1;VCP
Positive Regulation Of Ligase Activity (GO:0051351)	2/8	0.0441698	0.304228	0	0	7.37071	22.9945	ANTKMT;GCLM
Purine Nucleoside Bisphosphate Catabolic Process (GO:0034034)	2/8	0.0441698	0.304228	0	0	7.37071	22.9945	NUDT19;SUCLG1
Regulation Of Endothelial Cell Differentiation (GO:0045601)	2/8	0.0441698	0.304228	0	0	7.37071	22.9945	TMEM100;SORD
Regulation Of Morphogenesis Of An Epithelium (GO:1905330)	2/8	0.0441698	0.304228	0	0	7.37071	22.9945	GJA1;FGF1
Regulation Of Sister Chromatid Cohesion (GO:0007063)	2/8	0.0441698	0.304228	0	0	7.37071	22.9945	RAD21;CTNNB1
Ribonucleoside Bisphosphate Catabolic Process (GO:0034031)	2/8	0.0441698	0.304228	0	0	7.37071	22.9945	NUDT19;SUCLG1
Sympathetic Ganglion Development (GO:0061549)	2/8	0.0441698	0.304228	0	0	7.37071	22.9945	FZD3;CTNNB1
Vascular Associated Smooth Muscle Cell Differentiation (GO:0035886)	2/8	0.0441698	0.304228	0	0	7.37071	22.9945	EFEMP2;HEY2
Positive Regulation Of Phosphorylation (GO:0042327)	16/231	0.0444377	0.305413	0	0	1.65435	5.15109	NTRK2;TFRC;ANGPT1;RARRES2;PELI2;FGF1;RASGRP1;CRKL;CLIP3;PINK1;RACK1;CLDN19;RAC1;FAM20A;TNIK;PPIA
Negative Regulation Of Peptidase Activity (GO:0010466)	6/60	0.0449589	0.308331	0	0	2.46212	7.63752	CRB2;CST3;SERPINE2;SPOCK2;GAPDH;TIMP4
Wnt Signaling Pathway (GO:0016055)	7/76	0.0463558	0.314021	0	0	2.24887	6.9072	FZD3;WNT2B;NXN;WNT7A;CPE;CTNNB1;NID1
Positive Regulation Of Protein Secretion (GO:0050714)	7/76	0.0463558	0.314021	0	0	2.24887	6.9072	GLUD1;TGFB2;POLR2D;LRRC8A;TM7SF3;EZR;PPIA
Regulation Of Ras Protein Signal Transduction (GO:0046578)	7/76	0.0463558	0.314021	0	0	2.24887	6.9072	TGFB2;CADM4;MMD2;DYNLL1;SQSTM1;RASGRP1;GIT1
NADP Metabolic Process (GO:0006739)	3/19	0.0468717	0.314021	0	0	4.14865	12.6963	NNT;ME1;FMO1
Cardiac Epithelial To Mesenchymal Transition (GO:0060317)	3/19	0.0468717	0.314021	0	0	4.14865	12.6963	TGFB2;HEY1;HEY2
Glycogen Metabolic Process (GO:0005977)	3/19	0.0468717	0.314021	0	0	4.14865	12.6963	PYGB;GYS1;UGP2
Heme Biosynthetic Process (GO:0006783)	3/19	0.0468717	0.314021	0	0	4.14865	12.6963	ABCB6;FLVCR1;TSPO
Negative Regulation Of Calcium Ion Transmembrane Transport (GO:1903170)	3/19	0.0468717	0.314021	0	0	4.14865	12.6963	FKBP1A;ATP1A2;TMBIM6
Oligodendrocyte Differentiation (GO:0048709)	3/19	0.0468717	0.314021	0	0	4.14865	12.6963	EIF2B5;PTPRZ1;SOX8
Positive Regulation Of Mitochondrial Fission (GO:0090141)	3/19	0.0468717	0.314021	0	0	4.14865	12.6963	PINK1;BNIP3;SPIRE1
Response To Fatty Acid (GO:0070542)	3/19	0.0468717	0.314021	0	0	4.14865	12.6963	GLDC;PDK4;FOXO3
Negative Regulation Of Developmental Process (GO:0051093)	9/109	0.0472111	0.315632	0	0	1.99647	6.09547	CST3;PINK1;TFRC;HEY1;RBBP4;BNIP3;HEY2;HOPX;TBX2
T Cell Differentiation (GO:0030217)	5/46	0.0479363	0.317346	0	0	2.70104	8.20543	LFNG;ANXA1;PIK3R2;PIK3R1;GLI3
Amino Acid Transport (GO:0006865)	5/46	0.0479363	0.317346	0	0	2.70104	8.20543	SLC7A5;SLC1A5;SLC7A11;SLC38A3;SLC7A2
Positive Regulation Of Blood Vessel Endothelial Cell Migration (GO:0043536)	5/46	0.0479363	0.317346	0	0	2.70104	8.20543	FOXC2;ANXA1;ANGPT1;HMOX1;PRKCA
Positive Regulation Of Peptide Hormone Secretion (GO:0090277)	5/46	0.0479363	0.317346	0	0	2.70104	8.20543	GLUD1;RASL10B;POLR2D;LRRC8A;TM7SF3
Autophagosome Organization (GO:1905037)	6/61	0.0481152	0.317346	0	0	2.41723	7.33426	MAP1LC3B;MAP1LC3A;RAB1B;ULK2;WIPI1;UBQLN2
Neural Tube Closure (GO:0001843)	4/32	0.0481641	0.317346	0	0	3.16256	9.59248	TGFB2;MTHFD1;DEAF1;DYNLL1
Transition Metal Ion Transport (GO:0000041)	4/32	0.0481641	0.317346	0	0	3.16256	9.59248	TFRC;TTYH1;SLC41A2;CP
Actin Filament Organization (GO:0007015)	11/144	0.0488506	0.321205	0	0	1.83578	5.5422	SPTA1;ENAH;SAMD14;MARCKSL1;MYO6;SPIRE1;CAPG;RAC1;ALDOA;BAIAP2;CNN3
Regulation Of JNK Cascade (GO:0046328)	9/110	0.0495346	0.325033	0	0	1.9766	5.93984	PINK1;PHLPP1;WNT7A;TNIK;MAPK8IP2;EPHB1;RASGRP1;MAPK8IP1;HIPK2
Protein-Containing Complex Disassembly (GO:0032984)	6/62	0.0514048	0.336612	0	0	2.37394	7.04592	MAP1LC3B;VCP;MAP1LC3A;CHMP1A;LAMP2;SEPTIN9
Regulation Of Wound Healing (GO:0061041)	5/47	0.0518104	0.338572	0	0	2.63659	7.80473	ANXA1;CADM4;F2R;CLDN19;ADRA2A
Phosphatidic Acid Metabolic Process (GO:0046473)	4/33	0.0530005	0.34276	0	0	3.05334	8.96905	AGPAT5;GPAM;MBOAT2;AGPAT3
Ventricular Cardiac Muscle Tissue Morphogenesis (GO:0055010)	4/33	0.0530005	0.34276	0	0	3.05334	8.96905	FKBP1A;SMAD4;TGFB2;BMPR1A
Limb Morphogenesis (GO:0035108)	3/20	0.0534226	0.34276	0	0	3.90441	11.4381	TGFB2;PTCH1;GLI3
Regulation Of Cardiac Muscle Cell Proliferation (GO:0060043)	3/20	0.0534226	0.34276	0	0	3.90441	11.4381	POLR2D;TBX2;BMPR1A
Regulation Of Cardiac Muscle Contraction By Calcium Ion Signaling (GO:0010882)	3/20	0.0534226	0.34276	0	0	3.90441	11.4381	ATP1A2;CALM3;CALM1
Regulation Of Macrophage Chemotaxis (GO:0010758)	3/20	0.0534226	0.34276	0	0	3.90441	11.4381	DDT;RARRES2;MAPK1
Response To Ketone (GO:1901654)	3/20	0.0534226	0.34276	0	0	3.90441	11.4381	TGFB2;WBP2;ABHD2
Xenobiotic Transport (GO:0042908)	3/20	0.0534226	0.34276	0	0	3.90441	11.4381	SLC7A5;GJA1;SLC15A2
Positive Regulation Of Transmembrane Receptor Protein Serine/Threonine Kinase Signaling Pathway (GO:0090100)	8/95	0.0539319	0.34276	0	0	2.03883	5.95345	CRB2;SCUBE3;SMAD4;TGFB2;BMPR2;CSNK2B;HIPK2;BMPR1A
Oxidative Phosphorylation (GO:0006119)	6/63	0.0548284	0.34276	0	0	2.33217	6.77157	NDUFS8;NDUFAB1;UQCRC1;NDUFS2;CHCHD10;SDHC
Biomineral Tissue Development (GO:0031214)	2/9	0.0551888	0.34276	0	0	6.31742	18.3015	COL1A1;FAM20A
Cellular Response To Oxygen Levels (GO:0071453)	2/9	0.0551888	0.34276	0	0	6.31742	18.3015	ATP6V0A2;NDUFS2
Dicarboxylic Acid Biosynthetic Process (GO:0043650)	2/9	0.0551888	0.34276	0	0	6.31742	18.3015	GLUD1;MTHFD1
Glucan Biosynthetic Process (GO:0009250)	2/9	0.0551888	0.34276	0	0	6.31742	18.3015	GYS1;UGP2
Glycogen Biosynthetic Process (GO:0005978)	2/9	0.0551888	0.34276	0	0	6.31742	18.3015	GYS1;UGP2
Long-Chain Fatty Acid Import Into Cell (GO:0044539)	2/9	0.0551888	0.34276	0	0	6.31742	18.3015	SLC2A1;ACSL3
Myelin Maintenance (GO:0043217)	2/9	0.0551888	0.34276	0	0	6.31742	18.3015	CLU;PRDX6
Negative Regulation Of Extracellular Matrix Organization (GO:1903054)	2/9	0.0551888	0.34276	0	0	6.31742	18.3015	CST3;CHADL
Negative Regulation Of Muscle Cell Apoptotic Process (GO:0010656)	2/9	0.0551888	0.34276	0	0	6.31742	18.3015	BAG3;DIPK2A
Postsynapse Assembly (GO:0099068)	2/9	0.0551888	0.34276	0	0	6.31742	18.3015	NRXN2;WNT7A
Regulation Of Cellular Response To Oxidative Stress (GO:1900407)	2/9	0.0551888	0.34276	0	0	6.31742	18.3015	PINK1;FBLN5
Regulation Of Endoplasmic Reticulum Unfolded Protein Response (GO:1900101)	2/9	0.0551888	0.34276	0	0	6.31742	18.3015	RACK1;PIK3R1
Regulation Of High Voltage-Gated Calcium Channel Activity (GO:1901841)	2/9	0.0551888	0.34276	0	0	6.31742	18.3015	CALM3;CALM1
Regulation Of Long-Term Synaptic Depression (GO:1900452)	2/9	0.0551888	0.34276	0	0	6.31742	18.3015	GRID2;KCNB1
Vasoconstriction (GO:0042310)	2/9	0.0551888	0.34276	0	0	6.31742	18.3015	EDNRA;EDNRB
Organic Substance Transport (GO:0071702)	14/201	0.0552457	0.34276	0	0	1.66286	4.81558	NDC1;SLC48A1;SLC22A5;ABCB6;ABCA3;AQP4;AQP2;CLU;LRP1B;CHMP1A;FLVCR1;RAMP1;PLTP;TPT1
Chloride Transmembrane Transport (GO:1902476)	5/48	0.0558619	0.34524	0	0	2.57514	7.42894	GABRB1;GABRA4;SLC1A3;LRRC8A;SLC6A1
Cytoplasmic Microtubule Organization (GO:0031122)	5/48	0.0558619	0.34524	0	0	2.57514	7.42894	CLIP3;MBD1;STMN3;EZR;RHOA
Cellular Response To Transforming Growth Factor Beta Stimulus (GO:0071560)	8/96	0.0567093	0.349799	0	0	2.01556	5.78428	CLEC3B;SMAD4;TGFB2;SMAD9;WNT7A;CRKL;SOX5;BMPR1A
Negative Regulation Of JNK Cascade (GO:0046329)	4/34	0.0580905	0.354886	0	0	2.95141	8.39898	PINK1;GSTP1;DUSP16;MAPK8IP1
Negative Regulation Of Ras Protein Signal Transduction (GO:0046580)	4/34	0.0580905	0.354886	0	0	2.95141	8.39898	TGFB2;STMN3;TNFAIP1;DYNLL1
Positive Regulation Of Neuron Death (GO:1901216)	4/34	0.0580905	0.354886	0	0	2.95141	8.39898	TGFB2;CTNNB1;FOXO3;CLU
Smoothened Signaling Pathway (GO:0007224)	4/34	0.0580905	0.354886	0	0	2.95141	8.39898	SMO;PTCH1;GLI3;HIPK2
Superoxide Metabolic Process (GO:0006801)	4/34	0.0580905	0.354886	0	0	2.95141	8.39898	PRDX2;NQO1;PRDX1;SOD2
Positive Regulation Of Macroautophagy (GO:0016239)	6/64	0.0583866	0.356013	0	0	2.29184	6.51036	PINK1;SESN3;BAG3;HSPB8;BNIP3;WIPI1
Regulation Of Protein Localization (GO:0032880)	8/97	0.0595758	0.362571	0	0	1.99281	5.62072	FKBP1A;VCP;MAP2;MAP1A;RACK1;CTNNB1;MMD2;TRIM67
Neurogenesis (GO:0022008)	5/49	0.0600908	0.363623	0	0	2.51648	7.07608	TGFB2;NDUFS2;LRP4;DCHS1;EPHB1
Positive Regulation Of Pathway-Restricted SMAD Protein Phosphorylation (GO:0010862)	5/49	0.0600908	0.363623	0	0	2.51648	7.07608	SMAD4;TGFB2;BMPR2;CSNK2B;BMPR1A
Unsaturated Fatty Acid Metabolic Process (GO:0033559)	5/49	0.0600908	0.363623	0	0	2.51648	7.07608	FADS3;GPX1;GSTP1;EPHX1;MGLL
Plasma Membrane Repair (GO:0001778)	3/21	0.0603865	0.364032	0	0	3.68731	10.3502	SYT11;SMPD1;CHMP1A
Porphyrin-Containing Compound Biosynthetic Process (GO:0006779)	3/21	0.0603865	0.364032	0	0	3.68731	10.3502	ABCB6;FLVCR1;TSPO
Autophagosome Assembly (GO:0000045)	6/65	0.0620797	0.372829	0	0	2.25288	6.26151	MAP1LC3B;MAP1LC3A;RAB1B;ULK2;WIPI1;UBQLN2
Fatty Acid Biosynthetic Process (GO:0006633)	6/65	0.0620797	0.372829	0	0	2.25288	6.26151	FADS3;ABCD3;ABHD2;NDUFAB1;ACSBG1;HACD3
Adherens Junction Organization (GO:0034332)	4/35	0.0634319	0.378809	0	0	2.85605	7.87639	CDH4;CDH2;CTNNB1;DCHS1
Neutral Amino Acid Transport (GO:0015804)	4/35	0.0634319	0.378809	0	0	2.85605	7.87639	SLC7A5;SLC1A5;SLC7A11;SLC38A3
Positive Regulation Of Substrate Adhesion-Dependent Cell Spreading (GO:1900026)	4/35	0.0634319	0.378809	0	0	2.85605	7.87639	CSPG5;RAC1;P4HB;CRKL
Positive Regulation Of Transport (GO:0051050)	5/50	0.0644966	0.384448	0	0	2.46043	6.74438	CLIP3;CEBPB;ANXA1;SMPD1;CHCHD10
Negative Regulation Of Apoptotic Signaling Pathway (GO:2001234)	7/82	0.0648513	0.384566	0	0	2.06831	5.65819	PINK1;GPX1;GSTP1;TMBIM6;MAPK8IP2;CLU;GRINA
Sodium Ion Transmembrane Transport (GO:0035725)	7/82	0.0648513	0.384566	0	0	2.06831	5.65819	SLC24A3;SLC6A11;ATP1A2;SLC6A1;ASIC2;SLC4A4;ASIC1
Axon Development (GO:0061564)	8/99	0.0655781	0.384566	0	0	1.9488	5.30954	MAP1A;S100A6;WNT7A;BAIAP2;S100B;GPM6B;NEUROG2;EPHB3
Negative Regulation Of Endopeptidase Activity (GO:0010951)	6/66	0.0659077	0.384566	0	0	2.21521	6.02428	CRB2;CST3;SERPINE2;SPOCK2;GAPDH;TIMP4
Regulation Of Endocytosis (GO:0030100)	6/66	0.0659077	0.384566	0	0	2.21521	6.02428	CLIP3;RAB5B;SNX17;SYT11;SMPD1;STON2
L-serine Metabolic Process (GO:0006563)	2/10	0.0670488	0.384566	0	0	5.52746	14.937	PSAT1;PSPH
Notch Signaling Involved In Heart Development (GO:0061314)	2/10	0.0670488	0.384566	0	0	5.52746	14.937	HEY1;HEY2
Arginine Metabolic Process (GO:0006525)	2/10	0.0670488	0.384566	0	0	5.52746	14.937	DDAH1;DDAH2
Cellular Response To Cholesterol (GO:0071397)	2/10	0.0670488	0.384566	0	0	5.52746	14.937	SMO;PTCH1
Diol Metabolic Process (GO:0034311)	2/10	0.0670488	0.384566	0	0	5.52746	14.937	NAAA;PLPP3
Embryonic Appendage Morphogenesis (GO:0035113)	2/10	0.0670488	0.384566	0	0	5.52746	14.937	TGFB2;PTCH1
Establishment Of Epithelial Cell Apical/Basal Polarity (GO:0045198)	2/10	0.0670488	0.384566	0	0	5.52746	14.937	EZR;RHOA
Negative Regulation Of Centrosome Duplication (GO:0010826)	2/10	0.0670488	0.384566	0	0	5.52746	14.937	RBM14;TRIM37
Negative Regulation Of Dephosphorylation (GO:0035305)	2/10	0.0670488	0.384566	0	0	5.52746	14.937	PTPA;YWHAB
Negative Regulation Of Hydrogen Peroxide-Induced Cell Death (GO:1903206)	2/10	0.0670488	0.384566	0	0	5.52746	14.937	RACK1;GPR37L1
Neuron Projection Maintenance (GO:1990535)	2/10	0.0670488	0.384566	0	0	5.52746	14.937	KIFBP;MAP1A
Peptidyl-Proline Hydroxylation (GO:0019511)	2/10	0.0670488	0.384566	0	0	5.52746	14.937	P4HA3;P4HB
Positive Regulation Of Cellular Respiration (GO:1901857)	2/10	0.0670488	0.384566	0	0	5.52746	14.937	PINK1;VCP
Regulation Of Microtubule Nucleation (GO:0010968)	2/10	0.0670488	0.384566	0	0	5.52746	14.937	CKAP5;GIT1
Regulation Of Peptidyl-Lysine Acetylation (GO:2000756)	2/10	0.0670488	0.384566	0	0	5.52746	14.937	DIP2B;KLF15
Urogenital System Development (GO:0001655)	2/10	0.0670488	0.384566	0	0	5.52746	14.937	ANXA1;EPHB3
Hexose Transmembrane Transport (GO:0008645)	3/22	0.0677507	0.385128	0	0	3.49306	9.40303	SLC2A12;SLC2A1;SLC2A8
Negative Regulation Of Macroautophagy (GO:0016242)	3/22	0.0677507	0.385128	0	0	3.49306	9.40303	PINK1;FEZ1;QSOX1
Positive Regulation Of Cholesterol Efflux (GO:0010875)	3/22	0.0677507	0.385128	0	0	3.49306	9.40303	ABCA3;PTCH1;PLTP
Positive Regulation Of Phosphatase Activity (GO:0010922)	3/22	0.0677507	0.385128	0	0	3.49306	9.40303	PTPA;CALM3;CALM1
Regulation Of Release Of Sequestered Calcium Ion Into Cytosol By Sarcoplasmic Reticulum (GO:0010880)	3/22	0.0677507	0.385128	0	0	3.49306	9.40303	ATP1A2;CALM3;CALM1
Endocytosis (GO:0006897)	13/189	0.0681709	0.386827	0	0	1.63962	4.40358	RAB5B;ANXA1;SORT1;TBC1D2B;AP2A1;LRP8;LRP1B;EHD2;EHD3;MYO6;DNER;MAPK1;RHOU
Metal Ion Transport (GO:0030001)	12/171	0.0689481	0.387838	0	0	1.67485	4.47923	NDFIP1;KCNJ10;SLC41A2;NIPAL3;KCNA2;KCNN2;ATP1A2;CLU;SLC4A4;RAMP1;TPT1;ASIC1
Positive Regulation Of RNA Splicing (GO:0033120)	4/36	0.0690214	0.387838	0	0	2.76666	7.39621	SF3B4;CIRBP;PIK3R1;PRDX6
Regulation Of Peptidyl-Threonine Phosphorylation (GO:0010799)	4/36	0.0690214	0.387838	0	0	2.76666	7.39621	CADM4;MAPK1;CALM3;CALM1
Substrate Adhesion-Dependent Cell Spreading (GO:0034446)	4/36	0.0690214	0.387838	0	0	2.76666	7.39621	PIK3R1;RAC1;RHOA;EPHB3
Positive Regulation Of Actin Filament Bundle Assembly (GO:0032233)	5/51	0.0690787	0.387838	0	0	2.40681	6.43223	RGCC;RAC1;SYNPO;RHOA;PFN2
Receptor Internalization (GO:0031623)	5/51	0.0690787	0.387838	0	0	2.40681	6.43223	ENTREP1;LMBRD1;TFRC;CD81;RAMP1
Protein Stabilization (GO:0050821)	14/208	0.069203	0.387853	0	0	1.60226	4.27919	CCT3;PEX19;PIK3R1;CLU;PINK1;BAG3;LAMP2;TRIM37;VHL;PLPP3;PPIB;CRYAB;GAPDH;PFN2
Transmembrane Receptor Protein Tyrosine Kinase Signaling Pathway (GO:0007169)	18/284	0.0697753	0.390223	0	0	1.50379	4.00379	FOXC2;NTRK2;ANGPT1;SORT1;RARRES2;FRS2;PIK3R2;PIK3R1;FGF1;BAIAP2;DDIT4;PDK4;MAPK1;RAC1;EPHB1;PDK2;NGEF;EPHB3
Regulation Of Neurogenesis (GO:0050767)	6/67	0.0698706	0.390223	0	0	2.17879	5.79799	NUMBL;HEY1;MBD1;HEY2;WNT7A;CTNNB1
Regulation Of Cell Population Proliferation (GO:0042127)	42/766	0.0703709	0.39233	0	0	1.29446	3.43545	BMPR2;TFRC;CD81;FGF1;CLU;CXCL5;CRKL;PRDX3;ADGRG1;RBBP4;NACC2;TSPO;WDR6;S1PR3;VHL;ASIC2;NTRK2;WWTR1;TGFB2;CADM4;NIBAN2;TSC22D1;IGFBP3;F2R;DYNLL1;S100B;SOD2;AGT;ADRA2A;RHOA;RGCC;TMEM115;DDAH1;FABP7;DLG5;ADGRB1;CSNK2B;CLDN19;CTNNB1;ATF5;RNF187;BMPR1A
Regulation Of Protein Kinase B Signaling (GO:0051896)	10/136	0.0717626	0.399391	0	0	1.7602	4.63706	NTRK2;PINK1;PHLPP1;ANGPT1;PPP2R1A;DAG1;RACK1;SORD;MYORG;MTDH
Negative Regulation Of Response To Stimulus (GO:0048585)	5/52	0.0738359	0.408089	0	0	2.35548	6.13818	DDAH1;IGFBP3;VHL;CLU;ADRA2A
Positive Regulation Of Angiogenesis (GO:0045766)	9/119	0.0738441	0.408089	0	0	1.81402	4.72697	FOXC2;PKM;HMOX1;ITGB8;PRKCA;FGF1;SASH1;MTDH;HIPK2
Regulation Of Protein-Containing Complex Assembly (GO:0043254)	9/119	0.0738441	0.408089	0	0	1.81402	4.72697	VCP;PINK1;TFRC;RACK1;SEPTIN9;CLU;CRYAB;GFAP;SEPTIN8
Aerobic Electron Transport Chain (GO:0019646)	6/68	0.0739681	0.408089	0	0	2.14353	5.58202	NDUFS8;UQCRQ;NDUFAB1;UQCRC1;NDUFS2;SDHC
Muscle Tissue Development (GO:0060537)	4/37	0.0748555	0.408089	0	0	2.68268	6.95403	CSRP1;SMO;PTCH1;PGM5
Negative Regulation Of Stress-Activated MAPK Cascade (GO:0032873)	4/37	0.0748555	0.408089	0	0	2.68268	6.95403	PINK1;GSTP1;EZR;PPIA
Regulation Of Vascular Associated Smooth Muscle Cell Proliferation (GO:1904705)	4/37	0.0748555	0.408089	0	0	2.68268	6.95403	EFEMP2;GJA1;SOD2;BMPR1A
Synaptic Vesicle Cycle (GO:0099504)	4/37	0.0748555	0.408089	0	0	2.68268	6.95403	CDH2;WNT7A;CPLX2;GIT1
Heparan Sulfate Proteoglycan Biosynthetic Process (GO:0015012)	3/23	0.075501	0.408089	0	0	3.31823	8.57301	UGDH;HS3ST3A1;GLCE
Long-Chain Fatty Acid Transport (GO:0015909)	3/23	0.075501	0.408089	0	0	3.31823	8.57301	CPT1A;ABCD3;ACSL3
Long-Chain fatty-acyl-CoA Metabolic Process (GO:0035336)	3/23	0.075501	0.408089	0	0	3.31823	8.57301	ACSL6;ACSBG1;ACSL3
Negative Regulation Of Extrinsic Apoptotic Signaling Pathway Via Death Domain Receptors (GO:1902042)	3/23	0.075501	0.408089	0	0	3.31823	8.57301	SCRT2;GPX1;HMOX1
Positive Regulation Of mRNA Splicing, Via Spliceosome (GO:0048026)	3/23	0.075501	0.408089	0	0	3.31823	8.57301	SF3B4;CIRBP;PRDX6
Positive Regulation Of Morphogenesis Of An Epithelium (GO:1905332)	3/23	0.075501	0.408089	0	0	3.31823	8.57301	GJA1;SMO;SOX8
Positive Regulation Of Neuron Apoptotic Process (GO:0043525)	3/23	0.075501	0.408089	0	0	3.31823	8.57301	TGFB2;CTNNB1;FOXO3
Regulation Of Extracellular Matrix Organization (GO:1903053)	3/23	0.075501	0.408089	0	0	3.31823	8.57301	EFEMP2;NID1;AGT
Zinc Ion Transport (GO:0006829)	3/23	0.075501	0.408089	0	0	3.31823	8.57301	SLC39A9;SLC39A1;SLC39A4
Negative Regulation Of Intracellular Signal Transduction (GO:1902532)	15/231	0.0783722	0.412377	0	0	1.54188	3.92606	ENDOG;PHLPP1;GSTP1;SORD;PEBP1;PIK3R2;LIMD1;DUSP16;PINK1;PPP2R1A;DLG5;DDIT4;DAG1;RACK1;TRIM59
Actin Cytoskeleton Reorganization (GO:0031532)	5/53	0.0787668	0.412377	0	0	2.30629	5.86089	ANXA1;S1PR1;TNIK;EZR;RHOA
Cellular Response To Nitrogen Levels (GO:0043562)	2/11	0.0796563	0.412377	0	0	4.91304	12.4302	MAP1LC3B;MAP1LC3A
Cellular Response To Nitrogen Starvation (GO:0006995)	2/11	0.0796563	0.412377	0	0	4.91304	12.4302	MAP1LC3B;MAP1LC3A
Central Nervous System Myelination (GO:0022010)	2/11	0.0796563	0.412377	0	0	4.91304	12.4302	CLU;GPM6B
Central Nervous System Neuron Axonogenesis (GO:0021955)	2/11	0.0796563	0.412377	0	0	4.91304	12.4302	KIFBP;EPHB1
Central Nervous System Projection Neuron Axonogenesis (GO:0021952)	2/11	0.0796563	0.412377	0	0	4.91304	12.4302	KIFBP;EPHB1
Fatty Acid Beta-Oxidation Using acyl-CoA Oxidase (GO:0033540)	2/11	0.0796563	0.412377	0	0	4.91304	12.4302	ACOX1;CRAT
Ganglion Development (GO:0061548)	2/11	0.0796563	0.412377	0	0	4.91304	12.4302	FZD3;CTNNB1
Glutamine Family Amino Acid Biosynthetic Process (GO:0009084)	2/11	0.0796563	0.412377	0	0	4.91304	12.4302	GLUD1;GLUL
Lysosomal Membrane Organization (GO:0097212)	2/11	0.0796563	0.412377	0	0	4.91304	12.4302	LAPTM4B;CHMP1A
Magnesium Ion Transport (GO:0015693)	2/11	0.0796563	0.412377	0	0	4.91304	12.4302	SLC41A2;NIPAL3
Negative Regulation Of Amyloid Fibril Formation (GO:1905907)	2/11	0.0796563	0.412377	0	0	4.91304	12.4302	CLU;CRYAB
Negative Regulation Of Cellular Response To Vascular Endothelial Growth Factor Stimulus (GO:1902548)	2/11	0.0796563	0.412377	0	0	4.91304	12.4302	CADM4;SORD
Negative Regulation Of Microtubule Polymerization (GO:0031115)	2/11	0.0796563	0.412377	0	0	4.91304	12.4302	CLIP3;MAP2
Negative Regulation Of Nitrogen Compound Metabolic Process (GO:0051172)	2/11	0.0796563	0.412377	0	0	4.91304	12.4302	EDNRB;AP2A1
Negative Regulation Of Release Of Sequestered Calcium Ion Into Cytosol (GO:0051280)	2/11	0.0796563	0.412377	0	0	4.91304	12.4302	FKBP1A;CALM3
Negative Regulation Of Ryanodine-Sensitive Calcium-Release Channel Activity (GO:0060315)	2/11	0.0796563	0.412377	0	0	4.91304	12.4302	FKBP1A;CALM3
Organic Cyclic Compound Catabolic Process (GO:1901361)	2/11	0.0796563	0.412377	0	0	4.91304	12.4302	ALDH4A1;PRODH
Positive Regulation Of Branching Involved In Ureteric Bud Morphogenesis (GO:0090190)	2/11	0.0796563	0.412377	0	0	4.91304	12.4302	SMO;SOX8
Positive Regulation Of Lipid Transport (GO:0032370)	2/11	0.0796563	0.412377	0	0	4.91304	12.4302	ABCA3;TSPO
Positive Regulation Of Muscle Contraction (GO:0045933)	2/11	0.0796563	0.412377	0	0	4.91304	12.4302	F2R;ENO1
Regulation Of Mitochondrial Fusion (GO:0010635)	2/11	0.0796563	0.412377	0	0	4.91304	12.4302	TFRC;BNIP3
Regulation Of Stress-Activated Protein Kinase Signaling Cascade (GO:0070302)	2/11	0.0796563	0.412377	0	0	4.91304	12.4302	GSTP1;MAPK1
Retinoic Acid Receptor Signaling Pathway (GO:0048384)	2/11	0.0796563	0.412377	0	0	4.91304	12.4302	THRA;RARB
Sphingoid Metabolic Process (GO:0046519)	2/11	0.0796563	0.412377	0	0	4.91304	12.4302	NAAA;PLPP3
Calcium-Dependent Cell-Cell Adhesion Via Plasma Membrane Cell Adhesion Molecules (GO:0016339)	4/38	0.0809299	0.415597	0	0	2.60364	6.546	CDH4;CDH2;PCDHGC3;DCHS1
Import Into Cell (GO:0098657)	4/38	0.0809299	0.415597	0	0	2.60364	6.546	SLC7A5;LRRC8C;SLC1A3;LRRC8A
Positive Regulation Of Bone Mineralization (GO:0030501)	4/38	0.0809299	0.415597	0	0	2.60364	6.546	BMPR2;SLC20A2;GPM6B;BMPR1A
Positive Regulation Of Cation Channel Activity (GO:2001259)	4/38	0.0809299	0.415597	0	0	2.60364	6.546	EDNRA;ANTKMT;CALM3;CALM1
Positive Regulation Of Protein Tyrosine Kinase Activity (GO:0061098)	4/38	0.0809299	0.415597	0	0	2.60364	6.546	GPRC5B;LRP8;ADRA2A;AGT
Regulation Of Programmed Cell Death (GO:0043067)	13/195	0.0824479	0.419875	0	0	1.58506	3.95566	VCP;PHLPP1;BNIP3;TM7SF3;CLU;LRP8;AGT;PRDX2;PINK1;DPP8;EP400;CRYAB;TPT1
Mitochondrial ATP Synthesis Coupled Electron Transport (GO:0042775)	6/70	0.0825649	0.419875	0	0	2.07633	5.17872	NDUFS8;UQCRQ;NDUFAB1;UQCRC1;NDUFS2;SDHC
Positive Regulation Of Protein Transport (GO:0051222)	6/70	0.0825649	0.419875	0	0	2.07633	5.17872	TGFB2;MBD1;RACK1;ACSL3;EZR;PPIA
Sensory Organ Development (GO:0007423)	6/70	0.0825649	0.419875	0	0	2.07633	5.17872	SOX2;TGFB2;SALL2;POLR2D;NEUROG2;HIPK2
Regulation Of Insulin Secretion (GO:0050796)	7/87	0.0832373	0.419875	0	0	1.93853	4.81931	HADHA;GLUD1;KCNB1;POLR2D;LRRC8A;TM7SF3;ADRA2A
Regulation Of Protein Catabolic Process (GO:0042176)	9/122	0.0833345	0.419875	0	0	1.76558	4.38727	EEF1A1;DDB1;NQO1;VCP;PINK1;GPX1;EEF1A2;EZR;GFAP
Dicarboxylic Acid Transport (GO:0006835)	3/24	0.0836223	0.419875	0	0	3.16005	7.8415	GJA1;SLC1A3;SLC25A10
Endosome Transport Via Multivesicular Body Sorting Pathway (GO:0032509)	3/24	0.0836223	0.419875	0	0	3.16005	7.8415	LAPTM4B;VCP;SORT1
Neuromuscular Junction Development (GO:0007528)	3/24	0.0836223	0.419875	0	0	3.16005	7.8415	F2R;LRP4;PDZRN3
Positive Regulation Of Peptidyl-Threonine Phosphorylation (GO:0010800)	3/24	0.0836223	0.419875	0	0	3.16005	7.8415	MAPK1;CALM3;CALM1
Protein Exit From Endoplasmic Reticulum (GO:0032527)	3/24	0.0836223	0.419875	0	0	3.16005	7.8415	VCP;SELENOS;FAF2
Regulation Of Neuroblast Proliferation (GO:1902692)	3/24	0.0836223	0.419875	0	0	3.16005	7.8415	BCAN;FZD3;CTNNB1
Regulation Of Ryanodine-Sensitive Calcium-Release Channel Activity (GO:0060314)	3/24	0.0836223	0.419875	0	0	3.16005	7.8415	FKBP1A;CALM3;CALM1
Mesenchymal Cell Differentiation (GO:0048762)	5/54	0.0838697	0.419875	0	0	2.2591	5.59917	SMAD4;TGFB2;DLG5;HEY2;CTNNB1
Negative Regulation Of TOR Signaling (GO:0032007)	5/54	0.0838697	0.419875	0	0	2.2591	5.59917	RNF167;ENDOG;SESN3;CASTOR2;DDIT4
Regulation Of Focal Adhesion Assembly (GO:0051893)	5/54	0.0838697	0.419875	0	0	2.2591	5.59917	RAC1;DYNLL1;RHOA;GPM6B;CLASP2
Protein Localization (GO:0008104)	21/351	0.0857038	0.427972	0	0	1.41437	3.4749	RIC3;RAB5B;GRID2;ANGPT1;CD81;RAB1B;AP2A1;WIPI1;PRPF19;SEPTIN9;FBLN5;REEP1;GJA1;SNX17;MYO6;HEY2;SCG5;CTNNB1;CPE;SQSTM1;ARL5A
Positive Regulation Of Stress-Activated MAPK Cascade (GO:0032874)	8/105	0.0857555	0.427972	0	0	1.82768	4.48926	TGFB2;SORD;WNT7A;TNIK;RASGRP1;SASH1;MAPK8IP1;HIPK2
Regulation Of Cell Motility (GO:2000145)	9/123	0.0866535	0.431778	0	0	1.75	4.28022	CADM4;PRAG1;SERPINE2;SPOCK2;PLXNB1;RAC1;FGF1;RHOA;AMOT
Regulation Of Hydrolase Activity (GO:0051336)	6/71	0.0870627	0.432672	0	0	2.04428	4.99034	NTRK2;STMN3;PLXNB1;NGEF;FGD1;EPHB3
Negative Regulation Of Neuron Death (GO:1901215)	7/88	0.087239	0.432672	0	0	1.9145	4.66966	NTRK2;PINK1;PTPRZ1;UNC5B;F2R;SOD2;CLU
Regulation Of Nitric Oxide Biosynthetic Process (GO:0045428)	4/39	0.0872399	0.432672	0	0	2.52912	6.16875	DDAH1;DDAH2;RAC1;CLU
ERAD Pathway (GO:0036503)	7/89	0.0913481	0.432705	0	0	1.89105	4.52543	VCP;SELENOS;FBXO2;FAF2;UBE4A;STT3B;UBQLN2
Sodium Ion Transport (GO:0006814)	7/89	0.0913481	0.432705	0	0	1.89105	4.52543	SLC24A3;SLC6A11;ATP1A2;SLC6A1;ASIC2;SLC4A4;ASIC1
Protein Ubiquitination (GO:0016567)	25/434	0.0915196	0.432705	0	0	1.35926	3.25027	VCP;PELI2;DTX1;TNFAIP1;PRPF19;DTX4;UBE2L3;CAND1;RACK1;VHL;SASH1;SKP1;AMFR;FBXO2;UBE4A;KLHL42;DDB1;RNF167;PINK1;TRIM35;CTNNB1;TRIM37;PDZRN3;FBXL7;RNF187
Regulation Of Cell Migration (GO:0030334)	25/434	0.0915196	0.432705	0	0	1.35926	3.25027	CLIC4;SERPINE2;FGF1;FOXO3;AMOT;RBBP4;MGAT5;RACK1;DAG1;RAC1;SASH1;ANXA1;F2R;PRKCA;DYNLL1;SOD2;ADRA2A;RHOA;COL1A1;SMO;DAAM2;DLG5;TRIP6;CLDN19;PLXNB1
Negative Regulation Of Catabolic Process (GO:0009895)	6/72	0.0916923	0.432705	0	0	2.0132	4.81017	CST3;NQO1;ADGRB1;GIT1;ADRA2A;HIPK2
Positive Regulation Of Protein Localization To Nucleus (GO:1900182)	6/72	0.0916923	0.432705	0	0	2.0132	4.81017	CCT3;WWTR1;TFRC;BAG3;PIK3R2;PIK3R1
Regulation Of Cellular Localization (GO:0060341)	6/72	0.0916923	0.432705	0	0	2.0132	4.81017	FKBP1A;REEP5;MAP2;RACK1;MMD2;TRIM67
Negative Regulation Of Transcription By RNA Polymerase II (GO:0000122)	41/763	0.0920872	0.432705	0	0	1.26574	3.01881	FOXC2;DLX2;CEBPB;NFIX;THRA;TCF25;ENO1;FOXO3;GLI3;MTDH;SOX2;SCRT2;RPS14;EDNRB;SOX1;HEY1;RBBP4;BAG3;DEAF1;NACC2;HEY2;NDN;SOX8;IRX2;CBX6;SMAD4;KLF12;SPACDR;PTCH1;NR2F1;TBX2;SFPQ;NFIC;CRY2;ID4;RARB;ID3;TRIM37;MAGED2;EZR;CGGBP1
Activation Of Protein Kinase B Activity (GO:0032148)	3/25	0.0920987	0.432705	0	0	3.01626	7.19345	PINK1;FGF1;PPIA
Bile Acid Biosynthetic Process (GO:0006699)	3/25	0.0920987	0.432705	0	0	3.01626	7.19345	ABCD3;CYP7B1;HSD17B10
Cellular Response To Steroid Hormone Stimulus (GO:0071383)	3/25	0.0920987	0.432705	0	0	3.01626	7.19345	MAPK1;ATP1A2;UBE2L3
Long-Chain Fatty Acid Biosynthetic Process (GO:0042759)	3/25	0.0920987	0.432705	0	0	3.01626	7.19345	GSTM1;GSTP1;ACSBG1
Negative Regulation Of TORC1 Signaling (GO:1904262)	3/25	0.0920987	0.432705	0	0	3.01626	7.19345	RNF167;SESN3;CASTOR2
Purine Nucleoside Bisphosphate Metabolic Process (GO:0034032)	3/25	0.0920987	0.432705	0	0	3.01626	7.19345	ACSL6;ACOT1;ACSF2
Purine Ribonucleotide Catabolic Process (GO:0009154)	3/25	0.0920987	0.432705	0	0	3.01626	7.19345	NUDT19;SORD;SUCLG1
Regulation Of Actin Cytoskeleton Reorganization (GO:2000249)	3/25	0.0920987	0.432705	0	0	3.01626	7.19345	RNH1;BAIAP2;CLU
Regulation Of Chondrocyte Differentiation (GO:0032330)	3/25	0.0920987	0.432705	0	0	3.01626	7.19345	CHADL;MBOAT2;SOX5
Ribonucleoside Bisphosphate Metabolic Process (GO:0033875)	3/25	0.0920987	0.432705	0	0	3.01626	7.19345	ACSL6;ACOT1;ACSF2
C4-dicarboxylate Transport (GO:0015740)	2/12	0.0929245	0.432705	0	0	4.4215	10.5053	SLC25A18;SLC25A10
acetyl-CoA Biosynthetic Process (GO:0006085)	2/12	0.0929245	0.432705	0	0	4.4215	10.5053	ACSS2;ACSS1
Alanine Transport (GO:0032328)	2/12	0.0929245	0.432705	0	0	4.4215	10.5053	SLC7A5;SLC38A3
Atrial Cardiac Muscle Cell Action Potential (GO:0086014)	2/12	0.0929245	0.432705	0	0	4.4215	10.5053	GJA1;KCNN2
Cellular Response To Leucine Starvation (GO:1990253)	2/12	0.0929245	0.432705	0	0	4.4215	10.5053	RNF167;SESN3
Early Endosome To Golgi Transport (GO:0034498)	2/12	0.0929245	0.432705	0	0	4.4215	10.5053	EHD3;RBSN
Glucose Import (GO:0046323)	2/12	0.0929245	0.432705	0	0	4.4215	10.5053	SORT1;SLC2A1
Low-Density Lipoprotein Particle Remodeling (GO:0034374)	2/12	0.0929245	0.432705	0	0	4.4215	10.5053	PLA2G7;AGT
Mesoderm Morphogenesis (GO:0048332)	2/12	0.0929245	0.432705	0	0	4.4215	10.5053	CRB2;BMPR2
Mitochondrial Electron Transport, Ubiquinol To Cytochrome C (GO:0006122)	2/12	0.0929245	0.432705	0	0	4.4215	10.5053	UQCRQ;UQCRC1
Multicellular Organismal-Level Iron Ion Homeostasis (GO:0060586)	2/12	0.0929245	0.432705	0	0	4.4215	10.5053	CYBRD1;HMOX1
Negative Regulation Of Hippo Signaling (GO:0035331)	2/12	0.0929245	0.432705	0	0	4.4215	10.5053	DLG5;LIMD1
Positive Regulation By Symbiont Of Entry Into Host (GO:0075294)	2/12	0.0929245	0.432705	0	0	4.4215	10.5053	SMPD1;P4HB
Positive Regulation Of Histone H3-K4 Methylation (GO:0051571)	2/12	0.0929245	0.432705	0	0	4.4215	10.5053	SMAD4;CTNNB1
Positive Regulation Of Protein Localization To Cell Surface (GO:2000010)	2/12	0.0929245	0.432705	0	0	4.4215	10.5053	RIC3;MAP1A
Positive Regulation Of Purine Nucleotide Biosynthetic Process (GO:1900373)	2/12	0.0929245	0.432705	0	0	4.4215	10.5053	PINK1;VCP
Positive Regulation Of Viral Entry Into Host Cell (GO:0046598)	2/12	0.0929245	0.432705	0	0	4.4215	10.5053	SMPD1;P4HB
Regulation Of Cell Communication By Electrical Coupling (GO:0010649)	2/12	0.0929245	0.432705	0	0	4.4215	10.5053	CALM3;CALM1
Regulation Of Monooxygenase Activity (GO:0032768)	2/12	0.0929245	0.432705	0	0	4.4215	10.5053	DDAH1;DDAH2
Regulation Of Transcription From RNA Polymerase II Promoter In Response To Stress (GO:0043618)	2/12	0.0929245	0.432705	0	0	4.4215	10.5053	BAG3;HMOX1
Regulation Of Tube Diameter (GO:0035296)	2/12	0.0929245	0.432705	0	0	4.4215	10.5053	GCLC;GCLM
Sodium Ion Export Across Plasma Membrane (GO:0036376)	2/12	0.0929245	0.432705	0	0	4.4215	10.5053	ATP1A2;SLC4A4
Vascular Process In Circulatory System (GO:0003018)	2/12	0.0929245	0.432705	0	0	4.4215	10.5053	GCLC;GCLM
DNA-templated Transcription (GO:0006351)	13/199	0.0929454	0.432705	0	0	1.55065	3.68394	SMAD4;NFIX;TSC22D1;THRA;CEBPD;DTX1;FOXO3;RO60;DEAF1;NFIC;POLR2D;POLR3H;SOX5
Positive Regulation Of Autophagy (GO:0010508)	8/107	0.093205	0.4328	0	0	1.79057	4.24894	PINK1;ENDOG;SESN3;BNIP3;ULK2;FOXO3;SQSTM1;MTDH
Cellular Response To Heat (GO:0034605)	4/40	0.0937802	0.4328	0	0	2.45874	5.81934	VCP;BAG3;HMOX1;FGF1
Establishment Or Maintenance Of Epithelial Cell Apical/Basal Polarity (GO:0045197)	4/40	0.0937802	0.4328	0	0	2.45874	5.81934	CRB2;DLG5;EZR;RHOA
Negative Regulation Of Protein Localization (GO:1903828)	4/40	0.0937802	0.4328	0	0	2.45874	5.81934	VCP;MAP1A;CORO2B;GPM6B
Positive Regulation Of Insulin Secretion (GO:0032024)	4/40	0.0937802	0.4328	0	0	2.45874	5.81934	GLUD1;POLR2D;LRRC8A;TM7SF3
Positive Regulation Of Wound Healing (GO:0090303)	4/40	0.0937802	0.4328	0	0	2.45874	5.81934	FOXC2;ANXA1;F2R;ADRA2A
Negative Regulation Of Nucleic Acid-Templated Transcription (GO:1903507)	26/456	0.0947495	0.436642	0	0	1.34468	3.16877	THRA;FOXG1;ENO1;LIMD1;GLI3;HEY1;RBBP4;ZIC2;DEAF1;NACC2;HEY2;SOX8;SMAD4;ZHX3;NIBAN2;SPACDR;KCTD1;TBX2;GCLC;SFPQ;CRY2;ID4;ID3;CTNNB1;ATF5;CRYAB
Cellular Response To Reactive Oxygen Species (GO:0034614)	6/73	0.0964524	0.442571	0	0	1.98305	4.63776	PRDX3;ANXA1;MAPK1;CLU;SQSTM1;PDK2
Granulocyte Chemotaxis (GO:0071621)	6/73	0.0964524	0.442571	0	0	1.98305	4.63776	TGFB2;ANXA1;BSG;PPIB;PPIA;CXCL5
Regulation Of Rho Protein Signal Transduction (GO:0035023)	6/73	0.0964524	0.442571	0	0	1.98305	4.63776	ADGRG1;PRAG1;F2R;TNFAIP1;RAC1;DYNLL1
Positive Regulation Of Intracellular Protein Transport (GO:0090316)	9/126	0.0970757	0.444791	0	0	1.70486	3.97618	PINK1;CD81;BAG3;KCNB1;MBD1;PIK3R2;RHOU;PIK3R1;UBE2L3
Positive Regulation Of Protein Kinase Activity (GO:0045860)	10/145	0.0994733	0.455123	0	0	1.64208	3.78969	TGFB2;GPRC5B;MMD2;CALM3;CALM1;CLU;LRP8;ADRA2A;RHOA;AGT
Membrane Lipid Biosynthetic Process (GO:0046467)	5/57	0.10019	0.455182	0	0	2.12844	4.89687	PPM1L;ALDH3B1;PLPP3;HACD3;ST3GAL2
Non-Canonical Wnt Signaling Pathway (GO:0035567)	4/41	0.100545	0.455182	0	0	2.39216	5.49515	FZD3;WNT7A;RAC1;RHOA
Positive Regulation Of Ossification (GO:0045778)	4/41	0.100545	0.455182	0	0	2.39216	5.49515	BMPR2;SLC20A2;GPM6B;BMPR1A
Regulation Of Release Of Cytochrome C From Mitochondria (GO:0090199)	4/41	0.100545	0.455182	0	0	2.39216	5.49515	PINK1;GPX1;BNIP3;CLU
Cell-Cell Adhesion Mediated By Cadherin (GO:0044331)	3/26	0.100914	0.455182	0	0	2.88496	6.61664	CDH4;CDH2;DCHS1
Negative Regulation Of Protein Polymerization (GO:0032272)	3/26	0.100914	0.455182	0	0	2.88496	6.61664	CLIP3;MAP2;PFN2
Protein Localization To Cell Surface (GO:0034394)	3/26	0.100914	0.455182	0	0	2.88496	6.61664	RIC3;CTNNB1;FBLN5
Regulation Of Actin Filament Bundle Assembly (GO:0032231)	3/26	0.100914	0.455182	0	0	2.88496	6.61664	RAC1;SYNPO;PFN2
Regulation Of Vasoconstriction (GO:0019229)	3/26	0.100914	0.455182	0	0	2.88496	6.61664	BMPR2;F2R;AGT
Response To Glucocorticoid (GO:0051384)	3/26	0.100914	0.455182	0	0	2.88496	6.61664	ANXA1;SSTR4;UBE2L3
Regulation Of mRNA Stability (GO:0043488)	6/74	0.101342	0.456467	0	0	1.95378	4.47271	FTO;CARHSP1;PCBP4;CSDC2;CIRBP;PRKCA
Eye Development (GO:0001654)	5/58	0.105958	0.469652	0	0	2.08817	4.68733	SOX2;TGFB2;SALL2;POLR2D;HIPK2
Regulation Of Bone Mineralization (GO:0030500)	5/58	0.105958	0.469652	0	0	2.08817	4.68733	BMPR2;SLC20A2;S1PR1;GPM6B;BMPR1A
Response To Organic Cyclic Compound (GO:0014070)	5/58	0.105958	0.469652	0	0	2.08817	4.68733	PAQR8;ANXA1;GLDC;CTNNB1;CLU
Regulation Of BMP Signaling Pathway (GO:0030510)	6/75	0.106359	0.469652	0	0	1.92536	4.31462	CRB2;SCUBE3;SMAD4;BMPR2;FSTL1;HIPK2
Regulation Of Plasma Membrane Bounded Cell Projection Assembly (GO:0120032)	6/75	0.106359	0.469652	0	0	1.92536	4.31462	CAPZB;MYO10;DAAM2;TBC1D2B;RAC1;CLU
Negative Regulation Of Protein Metabolic Process (GO:0051248)	10/147	0.106377	0.469652	0	0	1.61793	3.62541	CST3;NQO1;PAIP2B;EDNRB;SERPINE2;PCIF1;RACK1;CLU;CRYAB;GAPDH
Cardiac Left Ventricle Morphogenesis (GO:0003214)	2/13	0.106773	0.469652	0	0	4.01934	8.99148	SMAD4;HEY2
Endothelial Cell Differentiation (GO:0045446)	2/13	0.106773	0.469652	0	0	4.01934	8.99148	BMPR2;FSTL1
Glutamine Metabolic Process (GO:0006541)	2/13	0.106773	0.469652	0	0	4.01934	8.99148	GLUD1;GLUL
Nucleotide-Sugar Metabolic Process (GO:0009225)	2/13	0.106773	0.469652	0	0	4.01934	8.99148	UGP2;GFPT2
Positive Regulation Of Cardiac Muscle Cell Proliferation (GO:0060045)	2/13	0.106773	0.469652	0	0	4.01934	8.99148	TBX2;BMPR1A
Positive Regulation Of Macrophage Chemotaxis (GO:0010759)	2/13	0.106773	0.469652	0	0	4.01934	8.99148	RARRES2;MAPK1
Regulation Of Cellular Ketone Metabolic Process (GO:0010565)	2/13	0.106773	0.469652	0	0	4.01934	8.99148	PDK4;PDK2
Regulation Of Macrophage Cytokine Production (GO:0010935)	2/13	0.106773	0.469652	0	0	4.01934	8.99148	TGFB2;GPRC5B
Regulation Of Nitric-Oxide Synthase Biosynthetic Process (GO:0051769)	2/13	0.106773	0.469652	0	0	4.01934	8.99148	SELENOS;GSTP1
Regulation Of Nitrogen Compound Metabolic Process (GO:0051171)	2/13	0.106773	0.469652	0	0	4.01934	8.99148	ALDH2;SELENOS
Response To Progesterone (GO:0032570)	2/13	0.106773	0.469652	0	0	4.01934	8.99148	TGFB2;WBP2
Lipid Modification (GO:0030258)	4/42	0.107528	0.470381	0	0	2.32908	5.19386	MBOAT7;MBOAT2;PLPP3;PLA2G7
Organic Hydroxy Compound Biosynthetic Process (GO:1901617)	4/42	0.107528	0.470381	0	0	2.32908	5.19386	ABCD3;PSAT1;CYP7B1;HSD17B10
Positive Regulation Of Neuron Differentiation (GO:0045666)	4/42	0.107528	0.470381	0	0	2.32908	5.19386	DLX2;GPRC5B;MMD2;RHOA
Stress-Activated MAPK Cascade (GO:0051403)	4/42	0.107528	0.470381	0	0	2.32908	5.19386	MAPK1;MAPK8IP2;CRKL;MAPK8IP1
Negative Regulation Of Amide Metabolic Process (GO:0034249)	7/93	0.108844	0.474256	0	0	1.80272	3.99814	NTRK2;PAIP2B;RTN1;PCIF1;RACK1;CLU;GAPDH
Regulation Of Endothelial Cell Proliferation (GO:0001936)	7/93	0.108844	0.474256	0	0	1.80272	3.99814	BMPR2;SPARC;RGCC;ANGPT1;SLC39A9;SORD;PRKCA
Cytoskeleton Organization (GO:0007010)	8/111	0.109177	0.474256	0	0	1.72067	3.81093	CAPZB;CSPG5;RHOU;TNIK;RAC1;LIMD1;FGD1;WASF3
Cell Surface Receptor Signaling Pathway Involved In Cell-Cell Signaling (GO:1905114)	3/27	0.11005	0.474256	0	0	2.76461	6.101	NXN;CPE;NDP
Glycerophospholipid Catabolic Process (GO:0046475)	3/27	0.11005	0.474256	0	0	2.76461	6.101	GDE1;PLA2G7;PRDX6
Negative Regulation Of Neurogenesis (GO:0050768)	3/27	0.11005	0.474256	0	0	2.76461	6.101	MBD1;LRP4;WNT7A
Peptidyl-Proline Modification (GO:0018208)	3/27	0.11005	0.474256	0	0	2.76461	6.101	FKBP1A;PPIB;PPIA
Positive Regulation Of Nitric Oxide Biosynthetic Process (GO:0045429)	3/27	0.11005	0.474256	0	0	2.76461	6.101	DDAH1;DDAH2;CLU
Positive Regulation Of Ubiquitin-Protein Transferase Activity (GO:0051443)	3/27	0.11005	0.474256	0	0	2.76461	6.101	PINK1;UBE2L3;SKP1
Regulation Of Catecholamine Secretion (GO:0050433)	3/27	0.11005	0.474256	0	0	2.76461	6.101	KCNB1;SYT11;KCNA2
Regulation Of Transcription Regulatory Region DNA Binding (GO:2000677)	3/27	0.11005	0.474256	0	0	2.76461	6.101	NIBAN2;HEY1;HEY2
Chordate Embryonic Development (GO:0043009)	5/59	0.111886	0.480869	0	0	2.04939	4.48872	COL1A1;DEAF1;PTCH1;POLR2D;SOX8
Regulation Of Cell Death (GO:0010941)	5/59	0.111886	0.480869	0	0	2.04939	4.48872	CHMP1A;SARM1;PRODH;CLU;CRYAB
Transmembrane Receptor Protein Serine/Threonine Kinase Signaling Pathway (GO:0007178)	9/130	0.112049	0.480919	0	0	1.64815	3.60752	TMEM100;FKBP1A;SMAD4;TGFB2;BMPR2;SMAD9;BMPR1A;RGMA;HIPK2
Skeletal System Development (GO:0001501)	10/149	0.113548	0.486701	0	0	1.59449	3.46885	COL1A1;GJA1;TGFB2;DEAF1;PRDX1;POLR2D;ITGB8;RPL13;PPIB;SOX5
Positive Regulation Of Stress Fiber Assembly (GO:0051496)	4/43	0.114724	0.49042	0	0	2.26925	4.91344	RGCC;RAC1;RHOA;PFN2
Regulation Of JUN Kinase Activity (GO:0043506)	4/43	0.114724	0.49042	0	0	2.26925	4.91344	GSTP1;DUSP16;SASH1;MAPK8IP1
Regulation Of Canonical Wnt Signaling Pathway (GO:0060828)	13/207	0.116304	0.496489	0	0	1.48608	3.19737	WWTR1;VCP;CTNND2;AMFR;TPBG;LRP4;LIMD1;GLI3;SOX2;COL1A1;GPRC5B;DAAM2;FRMD8
Homophilic Cell Adhesion Via Plasma Membrane Adhesion Molecules (GO:0007156)	5/60	0.117971	0.496489	0	0	2.01202	4.30034	IGSF11;CDH4;CADM4;CDH2;CADM2
Diterpenoid Metabolic Process (GO:0016101)	3/28	0.119491	0.496489	0	0	2.65389	5.63823	RARRES2;LRP8;DHRS3
Limb Development (GO:0060173)	3/28	0.119491	0.496489	0	0	2.65389	5.63823	PTCH1;LRP4;GLI3
Negative Regulation Of Wound Healing (GO:0061045)	3/28	0.119491	0.496489	0	0	2.65389	5.63823	SERPINE2;CLDN19;CLASP2
Phospholipid Catabolic Process (GO:0009395)	3/28	0.119491	0.496489	0	0	2.65389	5.63823	SMPD1;GDE1;PRDX6
Positive Regulation Of mRNA Processing (GO:0050685)	3/28	0.119491	0.496489	0	0	2.65389	5.63823	SF3B4;CIRBP;PRDX6
Positive Regulation Of Nitric Oxide Metabolic Process (GO:1904407)	3/28	0.119491	0.496489	0	0	2.65389	5.63823	DDAH1;DDAH2;CLU
Regulation Of Glucose Metabolic Process (GO:0010906)	3/28	0.119491	0.496489	0	0	2.65389	5.63823	SELENOS;PDK4;PDK2
Epithelial Cell Differentiation (GO:0030855)	9/132	0.11999	0.496489	0	0	1.62118	3.43748	CPT1A;ANXA1;TST;TOLLIP;PGK1;ANXA7;ALDOC;FSTL1;CNN3
Aorta Development (GO:0035904)	2/14	0.121125	0.496489	0	0	3.6842	7.77709	EFEMP2;TBX2
Contractile Actin Filament Bundle Assembly (GO:0030038)	2/14	0.121125	0.496489	0	0	3.6842	7.77709	TNFAIP1;RHOA
Establishment Of Apical/Basal Cell Polarity (GO:0035089)	2/14	0.121125	0.496489	0	0	3.6842	7.77709	EZR;RHOA
Ethanol Metabolic Process (GO:0006067)	2/14	0.121125	0.496489	0	0	3.6842	7.77709	SULT1A1;ACSS2
Microvillus Assembly (GO:0030033)	2/14	0.121125	0.496489	0	0	3.6842	7.77709	TNIK;EZR
Monosaccharide Transmembrane Transport (GO:0015749)	2/14	0.121125	0.496489	0	0	3.6842	7.77709	SLC2A12;SLC2A8
Negative Regulation Of Blood Pressure (GO:0045776)	2/14	0.121125	0.496489	0	0	3.6842	7.77709	BMPR2;GPR37L1
Negative Regulation Of Peptidyl-Threonine Phosphorylation (GO:0010801)	2/14	0.121125	0.496489	0	0	3.6842	7.77709	CALM3;CALM1
Negative Regulation Of Smooth Muscle Cell Migration (GO:0014912)	2/14	0.121125	0.496489	0	0	3.6842	7.77709	IGFBP3;BMPR1A
Negative Regulation Of Transcription Regulatory Region DNA Binding (GO:2000678)	2/14	0.121125	0.496489	0	0	3.6842	7.77709	HEY1;HEY2
Polarized Epithelial Cell Differentiation (GO:0030859)	2/14	0.121125	0.496489	0	0	3.6842	7.77709	EZR;RHOA
Positive Regulation Of Transcription From RNA Polymerase II Promoter Involved In Cellular Response To Chemical Stimulus (GO:1901522)	2/14	0.121125	0.496489	0	0	3.6842	7.77709	SMAD4;SMAD9
Primary Alcohol Metabolic Process (GO:0034308)	2/14	0.121125	0.496489	0	0	3.6842	7.77709	NAAA;GDE1
Protein Localization To Vacuole (GO:0072665)	2/14	0.121125	0.496489	0	0	3.6842	7.77709	LMBRD1;CD81
Regulation Of Branching Involved In Ureteric Bud Morphogenesis (GO:0090189)	2/14	0.121125	0.496489	0	0	3.6842	7.77709	SMO;SOX8
Regulation Of Extracellular Matrix Disassembly (GO:0010715)	2/14	0.121125	0.496489	0	0	3.6842	7.77709	CST3;CLASP2
Regulation Of Histone H3-K4 Methylation (GO:0051569)	2/14	0.121125	0.496489	0	0	3.6842	7.77709	SMAD4;CTNNB1
Renal Water Homeostasis (GO:0003091)	2/14	0.121125	0.496489	0	0	3.6842	7.77709	AQP4;AQP2
Response To Muscle Stretch (GO:0035994)	2/14	0.121125	0.496489	0	0	3.6842	7.77709	CDH2;CTNNB1
Stress Fiber Assembly (GO:0043149)	2/14	0.121125	0.496489	0	0	3.6842	7.77709	TNFAIP1;RHOA
Striated Muscle Cell Development (GO:0055002)	2/14	0.121125	0.496489	0	0	3.6842	7.77709	TMOD2;PGM5
Ubiquinone Metabolic Process (GO:0006743)	2/14	0.121125	0.496489	0	0	3.6842	7.77709	COQ4;NQO1
Negative Regulation Of Canonical Wnt Signaling Pathway (GO:0090090)	8/114	0.122076	0.497387	0	0	1.67171	3.5158	SOX2;WWTR1;FRMD8;AMFR;TPBG;LRP4;LIMD1;GLI3
Response To Endoplasmic Reticulum Stress (GO:0034976)	8/114	0.122076	0.497387	0	0	1.67171	3.5158	EIF2B5;VCP;CEBPB;SELENOS;PIK3R2;QRICH1;PIK3R1;P4HB
Phosphatidylinositol Phosphate Biosynthetic Process (GO:0046854)	4/44	0.122124	0.497387	0	0	2.2124	4.65205	PIK3R2;PIK3R1;IP6K1;EFR3B
Regulation Of Cell-Substrate Adhesion (GO:0010810)	4/44	0.122124	0.497387	0	0	2.2124	4.65205	RAC1;RSU1;CORO2B;RHOA
Response To Unfolded Protein (GO:0006986)	4/44	0.122124	0.497387	0	0	2.2124	4.65205	HSPB8;TMBIM6;STT3B;TM7SF3
Positive Regulation Of Supramolecular Fiber Organization (GO:1902905)	7/96	0.123053	0.499892	0	0	1.74168	3.64906	EFEMP2;GPX1;RAC1;SYNPO;BAIAP2;CLU;PFN2
Regulation Of Protein Metabolic Process (GO:0051246)	7/96	0.123053	0.499892	0	0	1.74168	3.64906	FKBP1A;EDNRB;PCIF1;RHOBTB3;WNT7A;FOXO3;AGT
Negative Regulation Of Autophagy (GO:0010507)	5/61	0.124208	0.503301	0	0	1.97599	4.12152	PINK1;WDR6;QSOX1;VHL;EIF4G2
Regulation Of Pathway-Restricted SMAD Protein Phosphorylation (GO:0060393)	5/61	0.124208	0.503301	0	0	1.97599	4.12152	SMAD4;TGFB2;BMPR2;CSNK2B;BMPR1A
Heart Development (GO:0007507)	11/171	0.124649	0.50445	0	0	1.52382	3.17298	FKBP1A;FOXC2;GJA1;TGFB2;BMPR2;MTHFD1;TCF25;POLR2D;DYNLL1;PDLIM5;TBX2
Vesicle-Mediated Transport (GO:0016192)	23/411	0.127534	0.514061	0	0	1.31656	2.71128	SNAP47;RAB5B;SORT1;CADPS;AP2A1;TBC1D2B;SEPTIN9;RBSN;LRP8;MAPK8IP1;EHD2;EHD3;NSG2;SNX17;SYT11;MYO6;CHMP1A;DNER;SPIRE1;RHOU;SQSTM1;ARL5A;AP1M1
Positive Regulation Of Protein Modification By Small Protein Conjugation Or Removal (GO:1903322)	6/79	0.127669	0.514061	0	0	1.81948	3.74507	FKBP1A;PINK1;NDFIP1;ANGPT1;PTTG1IP;UBE2L3
Regulation Of Neuron Differentiation (GO:0045664)	6/79	0.127669	0.514061	0	0	1.81948	3.74507	SOX2;GPRC5B;HEY1;DTX1;MMD2;RHOA
Response To Insulin (GO:0032868)	6/79	0.127669	0.514061	0	0	1.81948	3.74507	PKM;SELENOS;SORT1;SLC2A1;PIK3R2;PIK3R1
JNK Cascade (GO:0007254)	3/29	0.129217	0.515093	0	0	2.55168	5.2214	MAPK8IP2;CRKL;MAPK8IP1
Integrated Stress Response Signaling (GO:0140467)	3/29	0.129217	0.515093	0	0	2.55168	5.2214	CEBPB;CEBPD;QRICH1
Modified Amino Acid Transport (GO:0072337)	3/29	0.129217	0.515093	0	0	2.55168	5.2214	SLC7A11;SLC16A9;SLC7A2
Negative Regulation Of DNA Binding (GO:0043392)	3/29	0.129217	0.515093	0	0	2.55168	5.2214	HEY1;SMO;HEY2
Positive Regulation Of Microtubule Polymerization (GO:0031116)	3/29	0.129217	0.515093	0	0	2.55168	5.2214	RAC1;CKAP5;GIT1
Positive Regulation Of Neural Precursor Cell Proliferation (GO:2000179)	3/29	0.129217	0.515093	0	0	2.55168	5.2214	BCAN;FZD3;CTNNB1
Positive Regulation Of Viral Genome Replication (GO:0045070)	3/29	0.129217	0.515093	0	0	2.55168	5.2214	DDB1;HACD3;PPIA
Regulation Of Striated Muscle Contraction (GO:0006942)	3/29	0.129217	0.515093	0	0	2.55168	5.2214	ATP1A2;CALM3;CALM1
Organic Hydroxy Compound Transport (GO:0015850)	4/45	0.129723	0.515175	0	0	2.15832	4.40807	ABCD3;SLC44A1;SLC44A2;POLR2D
Regulation Of Apoptotic Signaling Pathway (GO:2001233)	4/45	0.129723	0.515175	0	0	2.15832	4.40807	TMBIM6;MAPK8IP2;PPIA;GRINA
Regulation Of Cellular Metabolic Process (GO:0031323)	4/45	0.129723	0.515175	0	0	2.15832	4.40807	PINK1;MBOAT7;PDK4;PDK2
Cell Junction Organization (GO:0034330)	5/62	0.130594	0.516064	0	0	1.94122	3.95167	TGFB2;CTNND2;LRP4;SLC6A1;RHOA
Glycerophospholipid Metabolic Process (GO:0006650)	5/62	0.130594	0.516064	0	0	1.94122	3.95167	GDE1;LCAT;PLA2G7;PRDX6;PLCD1
Negative Regulation Of Kinase Activity (GO:0033673)	5/62	0.130594	0.516064	0	0	1.94122	3.95167	PRDX3;WWTR1;CAMK2N1;GSTP1;PPIA
Regulation Of Embryonic Development (GO:0045995)	5/62	0.130594	0.516064	0	0	1.94122	3.95167	CRB2;INO80C;NIBAN2;DAG1;CLASP2
Phosphatidylinositol Biosynthetic Process (GO:0006661)	7/98	0.133025	0.52032	0	0	1.70322	3.43576	PGAP4;PIGQ;MBOAT7;PIK3R2;PIK3R1;IP6K1;EFR3B
Positive Regulation Of Protein Serine/Threonine Kinase Activity (GO:0071902)	8/117	0.13574	0.52032	0	0	1.62544	3.24603	RGCC;CALM3;FGF1;CALM1;DIPK2A;RASGRP1;ADRA2A;RHOA
Cellular Response To Sterol (GO:0036315)	2/15	0.135913	0.52032	0	0	3.40062	6.78676	SMO;PTCH1
Coenzyme A Metabolic Process (GO:0015936)	2/15	0.135913	0.52032	0	0	3.40062	6.78676	DCAKD;NUDT19
High-Density Lipoprotein Particle Remodeling (GO:0034375)	2/15	0.135913	0.52032	0	0	3.40062	6.78676	LCAT;PLTP
Keratan Sulfate Biosynthetic Process (GO:0018146)	2/15	0.135913	0.52032	0	0	3.40062	6.78676	CHST2;ST3GAL2
Negative Regulation Of Cell-Substrate Junction Organization (GO:0150118)	2/15	0.135913	0.52032	0	0	3.40062	6.78676	DYNLL1;CLASP2
Negative Regulation Of Endoplasmic Reticulum Stress-Induced Intrinsic Apoptotic Signaling Pathway (GO:1902236)	2/15	0.135913	0.52032	0	0	3.40062	6.78676	SELENOS;TMBIM6
Negative Regulation Of Focal Adhesion Assembly (GO:0051895)	2/15	0.135913	0.52032	0	0	3.40062	6.78676	DYNLL1;CLASP2
Negative Regulation Of Phagocytosis (GO:0050765)	2/15	0.135913	0.52032	0	0	3.40062	6.78676	SYT11;RACK1
Neurotrophin Signaling Pathway (GO:0038179)	2/15	0.135913	0.52032	0	0	3.40062	6.78676	SORT1;DDIT4
Nitric Oxide Biosynthetic Process (GO:0006809)	2/15	0.135913	0.52032	0	0	3.40062	6.78676	NQO1;DDAH2
Positive Regulation Of Collagen Biosynthetic Process (GO:0032967)	2/15	0.135913	0.52032	0	0	3.40062	6.78676	RGCC;F2R
Positive Regulation Of Potassium Ion Transport (GO:0043268)	2/15	0.135913	0.52032	0	0	3.40062	6.78676	FHL1;ADRA2A
Positive Regulation Of Sprouting Angiogenesis (GO:1903672)	2/15	0.135913	0.52032	0	0	3.40062	6.78676	PKM;FGF1
Positive Regulation Of Syncytium Formation By Plasma Membrane Fusion (GO:0060143)	2/15	0.135913	0.52032	0	0	3.40062	6.78676	EHD2;ADGRB1
Positive Regulation Of Transmembrane Transport (GO:0034764)	2/15	0.135913	0.52032	0	0	3.40062	6.78676	CLIP3;ARL6IP1
Presynapse Assembly (GO:0099054)	2/15	0.135913	0.52032	0	0	3.40062	6.78676	LRP4;WNT7A
Regulation Of Rac Protein Signal Transduction (GO:0035020)	2/15	0.135913	0.52032	0	0	3.40062	6.78676	CADM4;STMN3
Regulation Of Activin Receptor Signaling Pathway (GO:0032925)	2/15	0.135913	0.52032	0	0	3.40062	6.78676	FKBP1A;CSNK2B
Regulation Of Amyloid Fibril Formation (GO:1905906)	2/15	0.135913	0.52032	0	0	3.40062	6.78676	CLU;CRYAB
Regulation Of Carbohydrate Metabolic Process (GO:0006109)	2/15	0.135913	0.52032	0	0	3.40062	6.78676	PDK4;PDK2
Regulation Of Cholesterol Biosynthetic Process (GO:0045540)	2/15	0.135913	0.52032	0	0	3.40062	6.78676	SEC14L2;FGF1
Regulation Of Multicellular Organism Growth (GO:0040014)	2/15	0.135913	0.52032	0	0	3.40062	6.78676	PTCH1;PPIB
Stem Cell Development (GO:0048864)	2/15	0.135913	0.52032	0	0	3.40062	6.78676	WNT7A;SOX8
Sympathetic Nervous System Development (GO:0048485)	2/15	0.135913	0.52032	0	0	3.40062	6.78676	FZD3;CTNNB1
Protein Polymerization (GO:0051258)	5/63	0.137125	0.5233	0	0	1.90765	3.79024	INF2;SPIRE1;RAC1;CKAP5;WASF3
Epithelial Cell Migration (GO:0010631)	4/46	0.137512	0.5233	0	0	2.10683	4.18004	SMAD4;DAAM2;FSTL1;RHOA
Regulation Of mRNA Catabolic Process (GO:0061013)	4/46	0.137512	0.5233	0	0	2.10683	4.18004	CARHSP1;PCBP4;CSDC2;PRKCA
Regulation Of Nervous System Development (GO:0051960)	4/46	0.137512	0.5233	0	0	2.10683	4.18004	HEY1;PTPRZ1;HEY2;CTNNB1
Response To Glucose (GO:0009749)	4/46	0.137512	0.5233	0	0	2.10683	4.18004	EIF2B5;SELENOS;KCNB1;RACK1
Activation Of Protein Kinase Activity (GO:0032147)	6/81	0.139041	0.526007	0	0	1.77078	3.49372	TGFB2;PINK1;ANGPT1;FGF1;PPIA;ADRA2A
Cytoplasmic Translational Initiation (GO:0002183)	3/30	0.139213	0.526007	0	0	2.45705	4.84469	EIF3L;EIF3H;EIF3F
Positive Regulation Of Protein Targeting To Mitochondrion (GO:1903955)	3/30	0.139213	0.526007	0	0	2.45705	4.84469	PINK1;RHOU;UBE2L3
Regulation Of Dendritic Spine Morphogenesis (GO:0061001)	3/30	0.139213	0.526007	0	0	2.45705	4.84469	PDLIM5;LRP8;NGEF
Regulation Of Potassium Ion Transport (GO:0043266)	3/30	0.139213	0.526007	0	0	2.45705	4.84469	FHL1;KCNN2;ADRA2A
Regulation Of Vasculature Development (GO:1901342)	3/30	0.139213	0.526007	0	0	2.45705	4.84469	RNH1;HMOX1;CTNNB1
Protein Complex Oligomerization (GO:0051259)	7/100	0.143384	0.541126	0	0	1.66642	3.23656	OXA1L;UGDH;EHD3;MAT2A;NACC2;LRRC8C;LRRC8A
Negative Regulation Of Cell Death (GO:0060548)	5/64	0.143798	0.542047	0	0	1.87522	3.6367	PINK1;DPP8;BNIP3;CHMP1A;TM7SF3
Bile Acid Metabolic Process (GO:0008206)	3/31	0.149459	0.55059	0	0	2.36917	4.50316	ABCD3;CYP7B1;HSD17B10
Central Nervous System Neuron Differentiation (GO:0021953)	3/31	0.149459	0.55059	0	0	2.36917	4.50316	NTRK2;GRID2;MAP2
Negative Regulation Of Microtubule Polymerization Or Depolymerization (GO:0031111)	3/31	0.149459	0.55059	0	0	2.36917	4.50316	CLIP3;MAP2;CLASP2
Organic Cation Transport (GO:0015695)	3/31	0.149459	0.55059	0	0	2.36917	4.50316	SLC22A5;SLC44A1;SLC44A2
Positive Regulation Of Cholesterol Transport (GO:0032376)	3/31	0.149459	0.55059	0	0	2.36917	4.50316	ABCA3;PTCH1;PLTP
Regulation Of Dendrite Morphogenesis (GO:0048814)	3/31	0.149459	0.55059	0	0	2.36917	4.50316	SDC2;SARM1;TNIK
Regulation Of Extrinsic Apoptotic Signaling Pathway Via Death Domain Receptors (GO:1902041)	3/31	0.149459	0.55059	0	0	2.36917	4.50316	SCRT2;GPX1;HMOX1
Regulation Of Gluconeogenesis (GO:0006111)	3/31	0.149459	0.55059	0	0	2.36917	4.50316	DDB1;SELENOS;PDK2
Regulation Of Transmembrane Receptor Protein Serine/Threonine Kinase Signaling Pathway (GO:0090092)	3/31	0.149459	0.55059	0	0	2.36917	4.50316	FKBP1A;SMAD4;FSTL1
Canonical Wnt Signaling Pathway (GO:0060070)	5/65	0.150608	0.55059	0	0	1.84387	3.49059	FZD3;WNT2B;WNT7A;CTNNB1;NID1
Regulation Of Translational Initiation (GO:0006446)	5/65	0.150608	0.55059	0	0	1.84387	3.49059	EIF2B5;PAIP2B;EIF3H;EIF4G2;EIF1
Autonomic Nervous System Development (GO:0048483)	2/16	0.151071	0.55059	0	0	3.15756	5.96779	EDNRB;SOX8
Dicarboxylic Acid Catabolic Process (GO:0043649)	2/16	0.151071	0.55059	0	0	3.15756	5.96779	GLUD1;GLUL
Glycoprotein Catabolic Process (GO:0006516)	2/16	0.151071	0.55059	0	0	3.15756	5.96779	FBXO2;STT3B
Negative Regulation Of Receptor Signaling Pathway Via JAK-STAT (GO:0046426)	2/16	0.151071	0.55059	0	0	3.15756	5.96779	PPP2R1A;VHL
Negative Regulation Of Release Of Cytochrome C From Mitochondria (GO:0090201)	2/16	0.151071	0.55059	0	0	3.15756	5.96779	GPX1;CLU
Neuron Projection Organization (GO:0106027)	2/16	0.151071	0.55059	0	0	3.15756	5.96779	KIFBP;MAP1A
Nitric Oxide Metabolic Process (GO:0046209)	2/16	0.151071	0.55059	0	0	3.15756	5.96779	NQO1;DDAH2
Nuclear Migration (GO:0007097)	2/16	0.151071	0.55059	0	0	3.15756	5.96779	TMEM201;MBD1
Oligodendrocyte Development (GO:0014003)	2/16	0.151071	0.55059	0	0	3.15756	5.96779	EIF2B5;GPM6B
Positive Regulation Of Cardiac Muscle Tissue Growth (GO:0055023)	2/16	0.151071	0.55059	0	0	3.15756	5.96779	TBX2;BMPR1A
Positive Regulation Of Collagen Metabolic Process (GO:0010714)	2/16	0.151071	0.55059	0	0	3.15756	5.96779	RGCC;F2R
Prostanoid Metabolic Process (GO:0006692)	2/16	0.151071	0.55059	0	0	3.15756	5.96779	GSTM1;GSTP1
Protein Kinase A Signaling (GO:0010737)	2/16	0.151071	0.55059	0	0	3.15756	5.96779	EDNRA;EZR
Protein Targeting To Peroxisome (GO:0006625)	2/16	0.151071	0.55059	0	0	3.15756	5.96779	PEX19;TRIM37
Regulation Of Presynapse Assembly (GO:1905606)	2/16	0.151071	0.55059	0	0	3.15756	5.96779	WNT7A;LRRC4B
Regulation Of Presynapse Organization (GO:0099174)	2/16	0.151071	0.55059	0	0	3.15756	5.96779	WNT7A;LRRC4B
Reverse Cholesterol Transport (GO:0043691)	2/16	0.151071	0.55059	0	0	3.15756	5.96779	LCAT;CLU
Synaptic Transmission, Cholinergic (GO:0007271)	2/16	0.151071	0.55059	0	0	3.15756	5.96779	NQO1;RIC3
Myelination (GO:0042552)	4/48	0.153631	0.558644	0	0	2.01085	3.76672	EIF2B5;NFASC;ACSBG1;GPM6B
Positive Regulation Of Reactive Oxygen Species Metabolic Process (GO:2000379)	4/48	0.153631	0.558644	0	0	2.01085	3.76672	GSTP1;ADGRB1;SORD;AGT
Positive Regulation Of Protein Ubiquitination (GO:0031398)	6/84	0.156941	0.566475	0	0	1.7024	3.15265	FKBP1A;PINK1;NDFIP1;ANGPT1;PTTG1IP;UBE2L3
Purine Ribonucleotide Metabolic Process (GO:0009150)	6/84	0.156941	0.566475	0	0	1.7024	3.15265	SULT1A1;ACSL6;ACOT1;ATP1A2;ACSF2;ACAT1
Amide Transport (GO:0042886)	3/32	0.159938	0.566475	0	0	2.28736	4.19266	GJA1;SLC1A3;PLTP
Negative Regulation Of G1/S Transition Of Mitotic Cell Cycle (GO:2000134)	3/32	0.159938	0.566475	0	0	2.28736	4.19266	WEE1;NACC2;FHL1
Positive Regulation Of Telomere Maintenance Via Telomerase (GO:0032212)	3/32	0.159938	0.566475	0	0	2.28736	4.19266	CCT3;MAPK1;CTNNB1
Proteoglycan Biosynthetic Process (GO:0030166)	3/32	0.159938	0.566475	0	0	2.28736	4.19266	UGDH;BMPR2;GLCE
Regulation Of Cholesterol Efflux (GO:0010874)	3/32	0.159938	0.566475	0	0	2.28736	4.19266	ABCA3;PTCH1;PLTP
Regulation Of Transcription By RNA Polymerase I (GO:0006356)	3/32	0.159938	0.566475	0	0	2.28736	4.19266	PRR7;DHX33;ASIC2
Protein Localization To Nucleus (GO:0034504)	8/122	0.160138	0.566475	0	0	1.55374	2.84602	IPO13;COL1A1;ARL2BP;CHCHD10;HEATR3;PTTG1IP;TOR1AIP1;SKP1
Receptor-Mediated Endocytosis (GO:0006898)	8/122	0.160138	0.566475	0	0	1.55374	2.84602	ENTREP1;LMBRD1;TFRC;CD81;AP2A1;STON2;RAMP1;LRP1B
Erythrocyte Differentiation (GO:0030218)	4/49	0.161946	0.566475	0	0	1.96606	3.5792	RPS14;FLVCR1;SLC1A5;HIPK2
Proton Transmembrane Transport (GO:1902600)	4/49	0.161946	0.566475	0	0	1.96606	3.5792	NNT;ATP6V0A2;ATP1A2;ATP6V0E2
Regulation Of Cell Communication (GO:0010646)	4/49	0.161946	0.566475	0	0	1.96606	3.5792	ANXA1;SCG5;ITGB8;MGLL
Establishment Of Protein Localization To Organelle (GO:0072594)	6/85	0.163122	0.566475	0	0	1.68077	3.04766	IPO13;PINK1;PEX19;HEATR3;PTTG1IP;HK1
Positive Regulation Of Protein Localization (GO:1903829)	6/85	0.163122	0.566475	0	0	1.68077	3.04766	RIC3;WWTR1;TFRC;SYT11;MAP1A;CORO2B
Activation Of Cysteine-Type Endopeptidase Activity Involved In Apoptotic Process (GO:0006919)	5/67	0.164622	0.566475	0	0	1.7842	3.21889	VCP;F2R;RACK1;SORD;DYNLL1
Macroautophagy (GO:0016236)	7/104	0.165207	0.566475	0	0	1.59736	2.87615	VCP;MAP1LC3B;MAP1LC3A;LAMP2;CHMP1A;VHL;SQSTM1
Positive Regulation Of Inflammatory Response (GO:0050729)	7/104	0.165207	0.566475	0	0	1.59736	2.87615	GPRC5B;CD81;CAMK2N1;DDT;NFKBIZ;PLA2G7;AGT
Positive Regulation Of Vasculature Development (GO:1904018)	7/104	0.165207	0.566475	0	0	1.59736	2.87615	HMOX1;ITGB8;PRKCA;FGF1;SASH1;MTDH;HIPK2
Modulation Of Chemical Synaptic Transmission (GO:0050804)	8/123	0.16525	0.566475	0	0	1.54015	2.77273	RNF167;GRID2;CDH2;CLSTN1;ATP1A2;MAPK8IP2;CPLX2;LRP8
DNA Modification (GO:0006304)	2/17	0.16654	0.566475	0	0	2.9469	5.28237	EXOSC4;OGG1
Rac Protein Signal Transduction (GO:0016601)	2/17	0.16654	0.566475	0	0	2.9469	5.28237	RAC1;HACD3
Carbohydrate Derivative Catabolic Process (GO:1901136)	2/17	0.16654	0.566475	0	0	2.9469	5.28237	FBXO2;STT3B
Carbohydrate Derivative Transport (GO:1901264)	2/17	0.16654	0.566475	0	0	2.9469	5.28237	SLC15A2;PLTP
Carboxylic Acid Catabolic Process (GO:0046395)	2/17	0.16654	0.566475	0	0	2.9469	5.28237	TST;FMO1
Cellular Response To Glucocorticoid Stimulus (GO:0071385)	2/17	0.16654	0.566475	0	0	2.9469	5.28237	SSTR4;UBE2L3
Central Nervous System Neuron Development (GO:0021954)	2/17	0.16654	0.566475	0	0	2.9469	5.28237	NTRK2;MAP2
Embryo Development Ending In Birth Or Egg Hatching (GO:0009792)	2/17	0.16654	0.566475	0	0	2.9469	5.28237	STOX2;TGFB2
Embryonic Axis Specification (GO:0000578)	2/17	0.16654	0.566475	0	0	2.9469	5.28237	PTCH1;WNT7A
Filopodium Assembly (GO:0046847)	2/17	0.16654	0.566475	0	0	2.9469	5.28237	EZR;FGD1
Hippo Signaling (GO:0035329)	2/17	0.16654	0.566475	0	0	2.9469	5.28237	WWTR1;DCHS1
Intracellular Zinc Ion Homeostasis (GO:0006882)	2/17	0.16654	0.566475	0	0	2.9469	5.28237	SLC30A7;SLC39A9
Keratan Sulfate Metabolic Process (GO:0042339)	2/17	0.16654	0.566475	0	0	2.9469	5.28237	CHST2;ST3GAL2
Long-Chain fatty-acyl-CoA Biosynthetic Process (GO:0035338)	2/17	0.16654	0.566475	0	0	2.9469	5.28237	ACSL6;ACSL3
Microtubule Depolymerization (GO:0007019)	2/17	0.16654	0.566475	0	0	2.9469	5.28237	STMN3;CKAP5
Motile Cilium Assembly (GO:0044458)	2/17	0.16654	0.566475	0	0	2.9469	5.28237	RSPH9;DYNLL1
Muscle Tissue Morphogenesis (GO:0060415)	2/17	0.16654	0.566475	0	0	2.9469	5.28237	EFEMP2;HEY2
Negative Regulation Of Rho Protein Signal Transduction (GO:0035024)	2/17	0.16654	0.566475	0	0	2.9469	5.28237	TNFAIP1;DYNLL1
Negative Regulation Of Vascular Associated Smooth Muscle Cell Proliferation (GO:1904706)	2/17	0.16654	0.566475	0	0	2.9469	5.28237	EFEMP2;SOD2
Neural Tube Development (GO:0021915)	2/17	0.16654	0.566475	0	0	2.9469	5.28237	PTCH1;SLC39A12
Nicotinamide Nucleotide Metabolic Process (GO:0046496)	2/17	0.16654	0.566475	0	0	2.9469	5.28237	NADK2;ME1
Positive Regulation By Host Of Viral Process (GO:0044794)	2/17	0.16654	0.566475	0	0	2.9469	5.28237	EEF1A1;PPIB
Positive Regulation Of Cartilage Development (GO:0061036)	2/17	0.16654	0.566475	0	0	2.9469	5.28237	BMPR2;SOX5
Positive Regulation Of Cell Adhesion Mediated By Integrin (GO:0033630)	2/17	0.16654	0.566475	0	0	2.9469	5.28237	FOXC2;TGFB2
Positive Regulation Of Glial Cell Differentiation (GO:0045687)	2/17	0.16654	0.566475	0	0	2.9469	5.28237	SERPINE2;PTPRZ1
Positive Regulation Of Leukocyte Adhesion To Vascular Endothelial Cell (GO:1904996)	2/17	0.16654	0.566475	0	0	2.9469	5.28237	RHOA;CHST2
Positive Regulation Of Small GTPase Mediated Signal Transduction (GO:0051057)	2/17	0.16654	0.566475	0	0	2.9469	5.28237	MMD2;RASGRP1
Positive Regulation Of Stem Cell Differentiation (GO:2000738)	2/17	0.16654	0.566475	0	0	2.9469	5.28237	TGFB2;SOX5
Regulation Of Aerobic Respiration (GO:1903715)	2/17	0.16654	0.566475	0	0	2.9469	5.28237	VCP;PINK1
Regulation Of Oxidative Phosphorylation (GO:0002082)	2/17	0.16654	0.566475	0	0	2.9469	5.28237	VCP;PINK1
Transepithelial Transport (GO:0070633)	2/17	0.16654	0.566475	0	0	2.9469	5.28237	SLC1A2;SLC1A3
Negative Regulation Of Growth (GO:0045926)	8/124	0.170436	0.566475	0	0	1.5268	2.7015	GJA1;SMAD4;TGFB2;BMPR2;PPP2R1A;FHL1;RACK1;ENO1
Neuron Projection Guidance (GO:0097485)	8/124	0.170436	0.566475	0	0	1.5268	2.7015	ENAH;NOTCH3;NFASC;NIBAN2;FEZ1;DAG1;EPHB1;EPHB3
Negative Regulation Of Blood Vessel Endothelial Cell Migration (GO:0043537)	3/33	0.170631	0.566475	0	0	2.211	3.90959	RGCC;CSNK2B;RHOA
Negative Regulation Of Endocytosis (GO:0045806)	3/33	0.170631	0.566475	0	0	2.211	3.90959	SYT11;RACK1;RAC1
Positive Regulation Of Establishment Of Protein Localization To Mitochondrion (GO:1903749)	3/33	0.170631	0.566475	0	0	2.211	3.90959	PINK1;RHOU;UBE2L3
Positive Regulation Of Release Of Sequestered Calcium Ion Into Cytosol (GO:0051281)	3/33	0.170631	0.566475	0	0	2.211	3.90959	F2R;CALM3;CALM1
Regulation Of Amyloid-Beta Formation (GO:1902003)	3/33	0.170631	0.566475	0	0	2.211	3.90959	NTRK2;RTN1;CLU
Regulation Of Lamellipodium Assembly (GO:0010591)	3/33	0.170631	0.566475	0	0	2.211	3.90959	CAPZB;PIK3R1;RAC1
Regulation Of Protein Polymerization (GO:0032271)	3/33	0.170631	0.566475	0	0	2.211	3.90959	MAP2;DAAM2;PFN2
Regulation Of Sprouting Angiogenesis (GO:1903670)	3/33	0.170631	0.566475	0	0	2.211	3.90959	PKM;FGF1;GLUL
Skin Development (GO:0043588)	5/68	0.171816	0.566475	0	0	1.75579	3.09253	COL1A1;CLIC4;ANXA1;ABCB6;COL5A3
Regulation Of Cell Adhesion (GO:0030155)	9/144	0.173661	0.566475	0	0	1.47615	2.58421	ADGRG1;ANGPT1;PPP2R1A;PRKCA;PLXNB1;RSU1;P4HB;NID1;EPHB3
Positive Regulation Of Nucleic Acid-Templated Transcription (GO:1903508)	29/557	0.177619	0.566475	0	0	1.21941	2.10728	INO80C;FOXC2;CEBPB;WBP2;FOXO3;GLI3;NPAS3;SOX2;SEC14L2;RBBP4;ZIC2;DEAF1;SPIN1;EP400;SOX8;NDP;VHL;SMAD4;NIBAN2;F2R;WNT7A;AGT;HIPK2;COL1A1;MED22;CTNNB1;QRICH1;ATF5;RNF187
SMAD Protein Signal Transduction (GO:0060395)	4/51	0.179045	0.566475	0	0	1.8822	3.23761	SMAD4;TGFB2;SMAD9;HIPK2
Positive Regulation Of Protein Localization To Plasma Membrane (GO:1903078)	4/51	0.179045	0.566475	0	0	1.8822	3.23761	CLIP3;RACK1;PIK3R1;SQSTM1
Regulation Of Release Of Sequestered Calcium Ion Into Cytosol (GO:0051279)	4/51	0.179045	0.566475	0	0	1.8822	3.23761	FKBP1A;F2R;CALM3;CALM1
Regulation Of Substrate Adhesion-Dependent Cell Spreading (GO:1900024)	4/51	0.179045	0.566475	0	0	1.8822	3.23761	CSPG5;RAC1;P4HB;CRKL
Positive Regulation Of Phosphatidylinositol 3-Kinase Signaling (GO:0014068)	5/69	0.17913	0.566475	0	0	1.72827	2.972	NTRK2;TGFB2;UNC5B;F2R;PLXNB1
Regulation Of Endopeptidase Activity (GO:0052548)	5/69	0.17913	0.566475	0	0	1.72827	2.972	CRB2;SERPINE2;SPOCK2;GAPDH;TIMP4
Protein-Containing Complex Organization (GO:0043933)	8/126	0.181026	0.566475	0	0	1.50076	2.56497	NDC1;PPP2R1A;CSNK2B;TSPAN4;SLC2A1;CHCHD10;CAPG;WASF3
Apoptotic Mitochondrial Changes (GO:0008637)	3/34	0.181522	0.566475	0	0	2.13956	3.6509	BNIP3;SOD2;CLU
Cellular Response To Hydrogen Peroxide (GO:0070301)	3/34	0.181522	0.566475	0	0	2.13956	3.6509	ANXA1;CAT;CLU
Embryonic Skeletal System Development (GO:0048706)	3/34	0.181522	0.566475	0	0	2.13956	3.6509	COL1A1;DEAF1;POLR2D
Mitochondrial Electron Transport, NADH To Ubiquinone (GO:0006120)	3/34	0.181522	0.566475	0	0	2.13956	3.6509	NDUFS8;NDUFAB1;NDUFS2
Organophosphate Biosynthetic Process (GO:0090407)	3/34	0.181522	0.566475	0	0	2.13956	3.6509	AGPAT5;TPI1;IP6K1
Purine Nucleotide Metabolic Process (GO:0006163)	3/34	0.181522	0.566475	0	0	2.13956	3.6509	NADK2;MTHFD1;ME1
Regulation Of DNA Biosynthetic Process (GO:2000278)	3/34	0.181522	0.566475	0	0	2.13956	3.6509	BMPR2;NIBAN2;RGCC
Regulation Of Blood Circulation (GO:1903522)	3/34	0.181522	0.566475	0	0	2.13956	3.6509	FXYD1;AGT;TBX2
Transcription Initiation-Coupled Chromatin Remodeling (GO:0045815)	3/34	0.181522	0.566475	0	0	2.13956	3.6509	RBM14;NIBAN2;WBP2
Actin Filament Capping (GO:0051693)	2/18	0.182265	0.566475	0	0	2.76257	4.70271	CAPZB;CAPG
Associative Learning (GO:0008306)	2/18	0.182265	0.566475	0	0	2.76257	4.70271	MAP1A;SLC6A1
Autophagy Of Nucleus (GO:0044804)	2/18	0.182265	0.566475	0	0	2.76257	4.70271	ULK2;WIPI1
Barbed-End Actin Filament Capping (GO:0051016)	2/18	0.182265	0.566475	0	0	2.76257	4.70271	CAPZB;CAPG
Cell Junction Maintenance (GO:0034331)	2/18	0.182265	0.566475	0	0	2.76257	4.70271	F2R;CHCHD10
Detection Of Mechanical Stimulus (GO:0050982)	2/18	0.182265	0.566475	0	0	2.76257	4.70271	CDH2;CTNNB1
Endothelial Cell Proliferation (GO:0001935)	2/18	0.182265	0.566475	0	0	2.76257	4.70271	BMPR2;HMOX1
Energy Reserve Metabolic Process (GO:0006112)	2/18	0.182265	0.566475	0	0	2.76257	4.70271	UGP2;GFPT2
Excitatory Postsynaptic Potential (GO:0060079)	2/18	0.182265	0.566475	0	0	2.76257	4.70271	GRID2;MAPK8IP2
Intracellular Lipid Transport (GO:0032365)	2/18	0.182265	0.566475	0	0	2.76257	4.70271	CPT1A;ABCD3
Mitotic Cytokinetic Process (GO:1902410)	2/18	0.182265	0.566475	0	0	2.76257	4.70271	CHMP1A;RHOA
Negative Regulation Of Nervous System Development (GO:0051961)	2/18	0.182265	0.566475	0	0	2.76257	4.70271	MBD1;WNT7A
Nitric Oxide Mediated Signal Transduction (GO:0007263)	2/18	0.182265	0.566475	0	0	2.76257	4.70271	DDAH1;DDAH2
Positive Regulation Of CREB Transcription Factor Activity (GO:0032793)	2/18	0.182265	0.566475	0	0	2.76257	4.70271	CRTC1;LRP8
Positive Regulation Of Establishment Of Protein Localization (GO:1904951)	2/18	0.182265	0.566475	0	0	2.76257	4.70271	CCT3;CORO2B
Positive Regulation Of Interleukin-4 Production (GO:0032753)	2/18	0.182265	0.566475	0	0	2.76257	4.70271	SLC7A5;CEBPB
Positive Regulation Of Macrophage Migration (GO:1905523)	2/18	0.182265	0.566475	0	0	2.76257	4.70271	RARRES2;MAPK1
Regulation Of Collagen Biosynthetic Process (GO:0032965)	2/18	0.182265	0.566475	0	0	2.76257	4.70271	RGCC;F2R
Renal Absorption (GO:0070293)	2/18	0.182265	0.566475	0	0	2.76257	4.70271	SLC15A2;MAGED2
Response To Cholesterol (GO:0070723)	2/18	0.182265	0.566475	0	0	2.76257	4.70271	SMO;PTCH1
Protein-Containing Complex Assembly (GO:0065003)	18/328	0.182364	0.566475	0	0	1.28734	2.19072	TBCEL;SMAD4;ANGPT1;SLC2A1;CHCHD10;CAPG;RSPH9;MAPK8IP2;CLU;HOPX;FKBP1A;CAND1;NSG2;PPP2R1A;CSNK2B;TSPAN4;RPL38;WASF3
Negative Regulation Of Epithelial Cell Proliferation (GO:0050680)	5/70	0.186558	0.566475	0	0	1.70159	2.85699	SOX2;TGFB2;SPARC;RGCC;SORD
Negative Regulation Of Extrinsic Apoptotic Signaling Pathway (GO:2001237)	5/70	0.186558	0.566475	0	0	1.70159	2.85699	SCRT2;GPX1;UNC5B;GSTP1;HMOX1
Regulation Of G Protein-Coupled Receptor Signaling Pathway (GO:0008277)	5/70	0.186558	0.566475	0	0	1.70159	2.85699	YWHAB;TULP3;RGS12;GIT1;MGLL
Rho Protein Signal Transduction (GO:0007266)	4/52	0.187812	0.566475	0	0	1.84289	3.08189	RHOU;ARHGAP5;ADRA2A;RHOA
Arachidonic Acid Metabolic Process (GO:0019369)	4/52	0.187812	0.566475	0	0	1.84289	3.08189	GPX1;PTGES2;EPHX1;MGLL
Cartilage Development (GO:0051216)	4/52	0.187812	0.566475	0	0	1.84289	3.08189	WNT2B;ITGB8;WNT7A;SOX5
Regulation Of Cell Growth (GO:0001558)	13/227	0.18797	0.566475	0	0	1.34577	2.24941	SMAD4;TGFB2;BMPR2;TFRC;FHL1;ENO1;AGT;GJA1;EXOSC4;PPP2R1A;RACK1;CHPT1;EIF4G2
Intrinsic Apoptotic Signaling Pathway By P53 Class Mediator (GO:0072332)	3/35	0.192593	0.566475	0	0	2.07259	3.41392	DDIT4;PDK2;HIPK2
Negative Regulation Of Cell Cycle G1/S Phase Transition (GO:1902807)	3/35	0.192593	0.566475	0	0	2.07259	3.41392	SOX2;WEE1;FHL1
Positive Regulation Of Telomere Maintenance Via Telomere Lengthening (GO:1904358)	3/35	0.192593	0.566475	0	0	2.07259	3.41392	CCT3;MAPK1;CTNNB1
Regulation Of Postsynaptic Membrane Potential (GO:0060078)	3/35	0.192593	0.566475	0	0	2.07259	3.41392	GRID2;GABRA4;MAPK8IP2
Regulation Of Sodium Ion Transport (GO:0002028)	3/35	0.192593	0.566475	0	0	2.07259	3.41392	NKAIN4;NKAIN3;SNTA1
Positive Regulation Of Cell-Substrate Adhesion (GO:0010811)	5/71	0.194096	0.566475	0	0	1.67572	2.74718	CSPG5;RAC1;RSU1;P4HB;CRKL
Regulation Of Wnt Signaling Pathway (GO:0030111)	7/109	0.194398	0.566475	0	0	1.51866	2.48734	PPP2R1A;DAAM2;NXN;CTNND2;CTNNBIP1;RACK1;SPIN1
Regulation Of Phosphatidylinositol 3-Kinase Signaling (GO:0014066)	6/90	0.195503	0.566475	0	0	1.58031	2.57934	NTRK2;TGFB2;UNC5B;F2R;PLXNB1;DIPK2A
Positive Regulation Of Apoptotic Process (GO:0043065)	15/270	0.196133	0.566475	0	0	1.30337	2.12314	TGFB2;PRR7;IGFBP3;BNIP3;DYNLL1;FOXO3;CLU;PTPA;CLIP3;SMPD1;RACK1;TRIM35;CTNNB1;QRICH1;SQSTM1
NADH Dehydrogenase Complex Assembly (GO:0010257)	4/53	0.196714	0.566475	0	0	1.80519	2.93524	OXA1L;NDUFS8;NDUFAB1;NDUFS2
Mitochondrial Respiratory Chain Complex I Assembly (GO:0032981)	4/53	0.196714	0.566475	0	0	1.80519	2.93524	OXA1L;NDUFS8;NDUFAB1;NDUFS2
Negative Regulation Of Metabolic Process (GO:0009892)	4/53	0.196714	0.566475	0	0	1.80519	2.93524	FOXC2;GSTP1;CCDC3;IP6K1
Proton Motive Force-Driven Mitochondrial ATP Synthesis (GO:0042776)	4/53	0.196714	0.566475	0	0	1.80519	2.93524	NDUFS8;NDUFAB1;NDUFS2;SDHC
Calcium-Independent Cell-Cell Adhesion Via Plasma Membrane Cell-Adhesion Molecules (GO:0016338)	2/19	0.198193	0.566475	0	0	2.59993	4.20802	CLDN10;CLDN19
Cardiac Ventricle Development (GO:0003231)	2/19	0.198193	0.566475	0	0	2.59993	4.20802	HEY1;HEY2
Establishment Of Epithelial Cell Polarity (GO:0090162)	2/19	0.198193	0.566475	0	0	2.59993	4.20802	EZR;RHOA
Fluid Transport (GO:0042044)	2/19	0.198193	0.566475	0	0	2.59993	4.20802	AQP4;AQP2
Gastrulation (GO:0007369)	2/19	0.198193	0.566475	0	0	2.59993	4.20802	UGDH;LMBRD1
Intrinsic Apoptotic Signaling Pathway In Response To DNA Damage By P53 Class Mediator (GO:0042771)	2/19	0.198193	0.566475	0	0	2.59993	4.20802	DDIT4;HIPK2
Mesoderm Development (GO:0007498)	2/19	0.198193	0.566475	0	0	2.59993	4.20802	FOXC2;MEST
Multicellular Organismal-Level Water Homeostasis (GO:0050891)	2/19	0.198193	0.566475	0	0	2.59993	4.20802	AQP4;AQP2
Negative Regulation Of RNA Splicing (GO:0033119)	2/19	0.198193	0.566475	0	0	2.59993	4.20802	PCBP4;TMBIM6
Neuron Apoptotic Process (GO:0051402)	2/19	0.198193	0.566475	0	0	2.59993	4.20802	BNIP3;GAPDH
Nucleotide Biosynthetic Process (GO:0009165)	2/19	0.198193	0.566475	0	0	2.59993	4.20802	MTHFD1;ME1
Positive Regulation Of Histone Methylation (GO:0031062)	2/19	0.198193	0.566475	0	0	2.59993	4.20802	SMAD4;CTNNB1
Receptor Clustering (GO:0043113)	2/19	0.198193	0.566475	0	0	2.59993	4.20802	LRP4;NRXN2
Regulation Of Centriole Replication (GO:0046599)	2/19	0.198193	0.566475	0	0	2.59993	4.20802	RBM14;TRIM37
Regulation Of Early Endosome To Late Endosome Transport (GO:2000641)	2/19	0.198193	0.566475	0	0	2.59993	4.20802	MAPK1;EZR
Regulation Of Granulocyte Chemotaxis (GO:0071622)	2/19	0.198193	0.566475	0	0	2.59993	4.20802	RARRES2;MAPK1
Regulation Of Insulin-Like Growth Factor Receptor Signaling Pathway (GO:0043567)	2/19	0.198193	0.566475	0	0	2.59993	4.20802	IGFBP3;MYORG
Regulation Of Smooth Muscle Cell Migration (GO:0014910)	2/19	0.198193	0.566475	0	0	2.59993	4.20802	IGFBP3;BMPR1A
Regulation Of Vascular Endothelial Growth Factor Signaling Pathway (GO:1900746)	2/19	0.198193	0.566475	0	0	2.59993	4.20802	CADM4;SORD
Release Of Cytochrome C From Mitochondria (GO:0001836)	2/19	0.198193	0.566475	0	0	2.59993	4.20802	SOD2;CLU
Sphingosine Metabolic Process (GO:0006670)	2/19	0.198193	0.566475	0	0	2.59993	4.20802	NAAA;PLPP3
Water Transport (GO:0006833)	2/19	0.198193	0.566475	0	0	2.59993	4.20802	AQP4;AQP2
B Cell Chemotaxis (GO:0035754)	1/5	0.198773	0.566475	0	0	5.52223	8.92168	CYP7B1
C-terminal Protein Deglutamylation (GO:0035609)	1/5	0.198773	0.566475	0	0	5.52223	8.92168	FOLH1
DNA Replication-Dependent Chromatin Assembly (GO:0006335)	1/5	0.198773	0.566475	0	0	5.52223	8.92168	RBBP4
GDP-mannose Metabolic Process (GO:0019673)	1/5	0.198773	0.566475	0	0	5.52223	8.92168	PMM1
His-Purkinje System Development (GO:0003164)	1/5	0.198773	0.566475	0	0	5.52223	8.92168	HOPX
L-ascorbic Acid Metabolic Process (GO:0019852)	1/5	0.198773	0.566475	0	0	5.52223	8.92168	SLC2A1
L-ornithine Transmembrane Transport (GO:1903352)	1/5	0.198773	0.566475	0	0	5.52223	8.92168	SLC7A2
PERK-mediated Unfolded Protein Response (GO:0036499)	1/5	0.198773	0.566475	0	0	5.52223	8.92168	QRICH1
PML Body Organization (GO:0030578)	1/5	0.198773	0.566475	0	0	5.52223	8.92168	HIPK2
TORC2 Signaling (GO:0038203)	1/5	0.198773	0.566475	0	0	5.52223	8.92168	PINK1
Activation Of Transmembrane Receptor Protein Tyrosine Kinase Activity (GO:0007171)	1/5	0.198773	0.566475	0	0	5.52223	8.92168	ANGPT1
Adiponectin-Activated Signaling Pathway (GO:0033211)	1/5	0.198773	0.566475	0	0	5.52223	8.92168	CSNK2B
Amylin Receptor Signaling Pathway (GO:0097647)	1/5	0.198773	0.566475	0	0	5.52223	8.92168	RAMP1
Astrocyte Differentiation (GO:0048708)	1/5	0.198773	0.566475	0	0	5.52223	8.92168	EIF2B5
Basic Amino Acid Transport (GO:0015802)	1/5	0.198773	0.566475	0	0	5.52223	8.92168	SLC38A3
Behavioral Fear Response (GO:0001662)	1/5	0.198773	0.566475	0	0	5.52223	8.92168	MAPK8IP2
Chemokine (C-X-C Motif) Ligand 12 Signaling Pathway (GO:0038146)	1/5	0.198773	0.566475	0	0	5.52223	8.92168	ENTREP1
Choline Metabolic Process (GO:0019695)	1/5	0.198773	0.566475	0	0	5.52223	8.92168	SLC44A1
Chondrocyte Development (GO:0002063)	1/5	0.198773	0.566475	0	0	5.52223	8.92168	BMPR2
Contact Inhibition (GO:0060242)	1/5	0.198773	0.566475	0	0	5.52223	8.92168	SMO
Embryonic Hindlimb Morphogenesis (GO:0035116)	1/5	0.198773	0.566475	0	0	5.52223	8.92168	WNT7A
Enamel Mineralization (GO:0070166)	1/5	0.198773	0.566475	0	0	5.52223	8.92168	FAM20A
Endothelin Receptor Signaling Pathway (GO:0086100)	1/5	0.198773	0.566475	0	0	5.52223	8.92168	EDNRB
fatty-acyl-CoA Catabolic Process (GO:0036115)	1/5	0.198773	0.566475	0	0	5.52223	8.92168	NUDT19
Gastrulation With Mouth Forming Second (GO:0001702)	1/5	0.198773	0.566475	0	0	5.52223	8.92168	UGDH
Glomerular Epithelial Cell Differentiation (GO:0072311)	1/5	0.198773	0.566475	0	0	5.52223	8.92168	KLF15
Glycolipid Transport (GO:0046836)	1/5	0.198773	0.566475	0	0	5.52223	8.92168	PLTP
Guanine Nucleotide Transmembrane Transport (GO:1903790)	1/5	0.198773	0.566475	0	0	5.52223	8.92168	LRRC8C
Heterocycle Catabolic Process (GO:0046700)	1/5	0.198773	0.566475	0	0	5.52223	8.92168	PRODH
Humoral Immune Response Mediated By Circulating Immunoglobulin (GO:0002455)	1/5	0.198773	0.566475	0	0	5.52223	8.92168	CD81
Imitative Learning (GO:0098596)	1/5	0.198773	0.566475	0	0	5.52223	8.92168	NRXN2
Inclusion Body Assembly (GO:0070841)	1/5	0.198773	0.566475	0	0	5.52223	8.92168	TRIM37
Inflammatory Response To Wounding (GO:0090594)	1/5	0.198773	0.566475	0	0	5.52223	8.92168	HMOX1
Inner Ear Auditory Receptor Cell Differentiation (GO:0042491)	1/5	0.198773	0.566475	0	0	5.52223	8.92168	MYO6
Insulin Processing (GO:0030070)	1/5	0.198773	0.566475	0	0	5.52223	8.92168	P4HB
Intracellular Oxygen Homeostasis (GO:0032364)	1/5	0.198773	0.566475	0	0	5.52223	8.92168	SOD2
Intracellular Phosphate Ion Homeostasis (GO:0030643)	1/5	0.198773	0.566475	0	0	5.52223	8.92168	XPR1
Intracellular Water Homeostasis (GO:0009992)	1/5	0.198773	0.566475	0	0	5.52223	8.92168	AQP4
Medium-Chain Fatty Acid Biosynthetic Process (GO:0051792)	1/5	0.198773	0.566475	0	0	5.52223	8.92168	ABHD2
Medium-Chain fatty-acyl-CoA Metabolic Process (GO:0036112)	1/5	0.198773	0.566475	0	0	5.52223	8.92168	NUDT19
Mesenchymal To Epithelial Transition Involved In Metanephros Morphogenesis (GO:0003337)	1/5	0.198773	0.566475	0	0	5.52223	8.92168	SMO
Metanephric Collecting Duct Development (GO:0072205)	1/5	0.198773	0.566475	0	0	5.52223	8.92168	PTCH1
Mitochondrial RNA 3'-End Processing (GO:0000965)	1/5	0.198773	0.566475	0	0	5.52223	8.92168	HSD17B10
Mitochondrial Protein Catabolic Process (GO:0035694)	1/5	0.198773	0.566475	0	0	5.52223	8.92168	BNIP3
Negative Regulation Of Cardiac Muscle Tissue Growth (GO:0055022)	1/5	0.198773	0.566475	0	0	5.52223	8.92168	POLR2D
Negative Regulation Of Cell Size (GO:0045792)	1/5	0.198773	0.566475	0	0	5.52223	8.92168	RHOA
Negative Regulation Of Fibroblast Migration (GO:0010764)	1/5	0.198773	0.566475	0	0	5.52223	8.92168	RAC1
Negative Regulation Of Glucocorticoid Receptor Signaling Pathway (GO:2000323)	1/5	0.198773	0.566475	0	0	5.52223	8.92168	CRY2
Negative Regulation Of Glycogen Biosynthetic Process (GO:0045719)	1/5	0.198773	0.566475	0	0	5.52223	8.92168	SELENOS
Negative Regulation Of Lipoprotein Lipase Activity (GO:0051005)	1/5	0.198773	0.566475	0	0	5.52223	8.92168	SORT1
Negative Regulation Of Morphogenesis Of An Epithelium (GO:1905331)	1/5	0.198773	0.566475	0	0	5.52223	8.92168	TBX2
Negative Regulation Of Myeloid Cell Apoptotic Process (GO:0033033)	1/5	0.198773	0.566475	0	0	5.52223	8.92168	SELENOS
Negative Regulation Of Protein Localization To Chromatin (GO:0120186)	1/5	0.198773	0.566475	0	0	5.52223	8.92168	VCP
Negative Regulation Of Protein Polyubiquitination (GO:1902915)	1/5	0.198773	0.566475	0	0	5.52223	8.92168	PPIA
Negative Regulation Of Transcription From RNA Polymerase II Promoter In Response To Stress (GO:0097201)	1/5	0.198773	0.566475	0	0	5.52223	8.92168	VHL
Negative Regulation Of Trophoblast Cell Migration (GO:1901164)	1/5	0.198773	0.566475	0	0	5.52223	8.92168	GJA1
Neurotransmitter-Gated Ion Channel Clustering (GO:0072578)	1/5	0.198773	0.566475	0	0	5.52223	8.92168	LHFPL4
Ornithine Transport (GO:0015822)	1/5	0.198773	0.566475	0	0	5.52223	8.92168	SLC7A2
Pentose-Phosphate Shunt, Non-Oxidative Branch (GO:0009052)	1/5	0.198773	0.566475	0	0	5.52223	8.92168	TALDO1
Pexophagy (GO:0000425)	1/5	0.198773	0.566475	0	0	5.52223	8.92168	SQSTM1
Phosphatidylinositol Acyl-Chain Remodeling (GO:0036149)	1/5	0.198773	0.566475	0	0	5.52223	8.92168	MBOAT7
Podocyte Cell Migration (GO:0090521)	1/5	0.198773	0.566475	0	0	5.52223	8.92168	DAAM2
Positive Regulation Of Activin Receptor Signaling Pathway (GO:0032927)	1/5	0.198773	0.566475	0	0	5.52223	8.92168	CSNK2B
Positive Regulation Of Autophagy Of Mitochondrion In Response To Mitochondrial Depolarization (GO:1904925)	1/5	0.198773	0.566475	0	0	5.52223	8.92168	PINK1
Positive Regulation Of Cholesterol Biosynthetic Process (GO:0045542)	1/5	0.198773	0.566475	0	0	5.52223	8.92168	FGF1
Positive Regulation Of Focal Adhesion Disassembly (GO:0120183)	1/5	0.198773	0.566475	0	0	5.52223	8.92168	PIK3R1
Positive Regulation Of Gap Junction Assembly (GO:1903598)	1/5	0.198773	0.566475	0	0	5.52223	8.92168	AGT
Positive Regulation Of Mitochondrial Membrane Potential (GO:0010918)	1/5	0.198773	0.566475	0	0	5.52223	8.92168	VCP
Positive Regulation Of Osteoblast Proliferation (GO:0033690)	1/5	0.198773	0.566475	0	0	5.52223	8.92168	SOX8
Positive Regulation Of Skeletal Muscle Fiber Development (GO:0048743)	1/5	0.198773	0.566475	0	0	5.52223	8.92168	NIBAN2
Positive Regulation Of Sterol Biosynthetic Process (GO:0106120)	1/5	0.198773	0.566475	0	0	5.52223	8.92168	FGF1
Positive Regulation Of Vesicle Fusion (GO:0031340)	1/5	0.198773	0.566475	0	0	5.52223	8.92168	ANXA1
Postsynaptic Density Assembly (GO:0097107)	1/5	0.198773	0.566475	0	0	5.52223	8.92168	NRXN2
Prepulse Inhibition (GO:0060134)	1/5	0.198773	0.566475	0	0	5.52223	8.92168	GRID2
Protein C-linked Glycosylation Via 2'-alpha-mannosyl-L-tryptophan (GO:0018406)	1/5	0.198773	0.566475	0	0	5.52223	8.92168	DPY19L3
Protein C-linked Glycosylation Via Tryptophan (GO:0018317)	1/5	0.198773	0.566475	0	0	5.52223	8.92168	DPY19L3
Purine Ribonucleoside Catabolic Process (GO:0046130)	1/5	0.198773	0.566475	0	0	5.52223	8.92168	SORD
Regulation Of Basement Membrane Organization (GO:0110011)	1/5	0.198773	0.566475	0	0	5.52223	8.92168	NID1
Regulation Of Blood Vessel Remodeling (GO:0060312)	1/5	0.198773	0.566475	0	0	5.52223	8.92168	CST3
Regulation Of Focal Adhesion Disassembly (GO:0120182)	1/5	0.198773	0.566475	0	0	5.52223	8.92168	PIK3R1
Regulation Of Glomerular Filtration (GO:0003093)	1/5	0.198773	0.566475	0	0	5.52223	8.92168	F2R
Regulation Of Hydrogen Peroxide Metabolic Process (GO:0010310)	1/5	0.198773	0.566475	0	0	5.52223	8.92168	RAC1
Regulation Of Lysosome Organization (GO:1905671)	1/5	0.198773	0.566475	0	0	5.52223	8.92168	LAPTM4B
Regulation Of Macrophage Apoptotic Process (GO:2000109)	1/5	0.198773	0.566475	0	0	5.52223	8.92168	SELENOS
Regulation Of Macrophage Proliferation (GO:0120040)	1/5	0.198773	0.566475	0	0	5.52223	8.92168	MAPK1
Regulation Of Non-Motile Cilium Assembly (GO:1902855)	1/5	0.198773	0.566475	0	0	5.52223	8.92168	SEPTIN9
Regulation Of Peptidyl-Cysteine S-nitrosylation (GO:2000169)	1/5	0.198773	0.566475	0	0	5.52223	8.92168	SNTA1
Regulation Of Protein Autoubiquitination (GO:1902498)	1/5	0.198773	0.566475	0	0	5.52223	8.92168	SASH1
Regulation Of Protein Targeting (GO:1903533)	1/5	0.198773	0.566475	0	0	5.52223	8.92168	PINK1
Regulation Of Superoxide Metabolic Process (GO:0090322)	1/5	0.198773	0.566475	0	0	5.52223	8.92168	FBLN5
Renal Filtration Cell Differentiation (GO:0061318)	1/5	0.198773	0.566475	0	0	5.52223	8.92168	KLF15
Retinal Ganglion Cell Axon Guidance (GO:0031290)	1/5	0.198773	0.566475	0	0	5.52223	8.92168	EPHB1
Ruffle Assembly (GO:0097178)	1/5	0.198773	0.566475	0	0	5.52223	8.92168	RAC1
Short-Chain Fatty Acid Catabolic Process (GO:0019626)	1/5	0.198773	0.566475	0	0	5.52223	8.92168	PCCB
Signal Complex Assembly (GO:0007172)	1/5	0.198773	0.566475	0	0	5.52223	8.92168	MAPK8IP2
Succinate Transport (GO:0015744)	1/5	0.198773	0.566475	0	0	5.52223	8.92168	SLC25A10
succinyl-CoA Catabolic Process (GO:1901289)	1/5	0.198773	0.566475	0	0	5.52223	8.92168	SUCLG1
Ventricular Cardiac Muscle Cell Development (GO:0055015)	1/5	0.198773	0.566475	0	0	5.52223	8.92168	HEY2
Vocal Learning (GO:0042297)	1/5	0.198773	0.566475	0	0	5.52223	8.92168	NRXN2
Response To Lipid (GO:0033993)	7/110	0.20047	0.570803	0	0	1.50384	2.4168	PAQR8;PRDX3;ANXA1;F2R;POLR2D;CTNNB1;FOXO3
Plasma Membrane Organization (GO:0007009)	5/72	0.201738	0.573388	0	0	1.65062	2.64229	EHD2;SYT11;SMPD1;CHMP1A;ANXA6
Second-Messenger-Mediated Signaling (GO:0019932)	5/72	0.201738	0.573388	0	0	1.65062	2.64229	SAMD14;EDNRB;DDAH1;PPP2R1A;DDAH2
Organelle Organization (GO:0006996)	22/418	0.202512	0.575077	0	0	1.23189	1.96727	PEX19;ABCD3;SORT1;RAB1B;FAF2;CHCHD10;LIMD1;HSD17B10;FGD1;PRDX3;PINK1;CHCHD2;REEP5;CAPZB;CHMP1A;CSPG5;RHOU;TNIK;NDP;PPIA;WASF3;CLASP2
Positive Regulation Of Cell Migration (GO:0030335)	15/272	0.203742	0.577782	0	0	1.29309	2.05718	TGFB2;BMPR2;F2R;PRKCA;FGF1;SOD2;ADRA2A;CRKL;COL1A1;SMO;DAAM2;MGAT5;TRIP6;RACK1;CLASP2
Negative Regulation Of Sequestering Of Calcium Ion (GO:0051283)	3/36	0.203827	0.577782	0	0	2.00968	3.19636	F2R;CLU;PLCD1
Apical Junction Assembly (GO:0043297)	4/54	0.205741	0.580628	0	0	1.76899	2.79701	CLDN10;SLC39A9;CLDN19;RHOA
Negative Regulation Of Protein Catabolic Process (GO:0042177)	4/54	0.205741	0.580628	0	0	1.76899	2.79701	CST3;NQO1;PSMF1;TIMP4
Organelle Disassembly (GO:1903008)	4/54	0.205741	0.580628	0	0	1.76899	2.79701	VCP;RETREG3;TEX264;ULK2
Regulation Of Blood Vessel Endothelial Cell Migration (GO:0043535)	4/54	0.205741	0.580628	0	0	1.76899	2.79701	RGCC;ANGPT1;CSNK2B;PRKCA
Regulation Of Smooth Muscle Cell Proliferation (GO:0048660)	4/54	0.205741	0.580628	0	0	1.76899	2.79701	BMPR2;IGFBP3;HMOX1;CTNNB1
Positive Regulation Of DNA-templated Transcription (GO:0045893)	60/1243	0.207667	0.585543	0	0	1.12813	1.77321	BMPR2;THRA;CD81;CRTC1;FGF1;GLI3;SOX2;CHCHD2;SOX1;HEY1;ZIC2;SALL2;HEY2;SPIN1;SOX8;RBM14;F2R;PTOV1;KLF15;RGMA;MED22;SFPQ;RARB;ATF5;SQSTM1;INO80C;FOXC2;CEBPB;NFIX;WBP2;PIK3R2;PIK3R1;FOXO3;NPAS3;SEC14L2;DHX33;RBBP4;DEAF1;EP400;VHL;NDP;ASIC2;WWTR1;SMAD4;TGFB2;NIBAN2;NR2F1;WNT7A;CHCHD10;AGT;HIPK2;COL1A1;RGCC;NFIC;CTNNB1;QRICH1;PFKM;NEUROG2;RNF187;BMPR1A
Negative Regulation Of DNA-templated Transcription (GO:0045892)	50/1025	0.210177	0.588213	0	0	1.13975	1.77779	THRA;TCF25;ENO1;LIMD1;GLI3;SOX2;RPS14;SOX1;EDNRB;HEY1;ZIC2;HEY2;SOX8;KLF12;ZHX3;SPACDR;KCTD1;SFPQ;CRY2;RARB;ATF5;EZR;CRYAB;CGGBP1;FOXC2;DLX2;CEBPB;NFIX;FOXG1;FOXO3;MTDH;SCRT2;RBBP4;DEAF1;NACC2;NDN;IRX2;SMAD4;CBX6;NIBAN2;PTCH1;NR2F1;TBX2;GCLC;NFIC;ID4;ID3;CTNNB1;TRIM37;MAGED2
Ameboidal-Type Cell Migration (GO:0001667)	2/20	0.214279	0.588213	0	0	2.45536	3.78243	SMAD4;AMOT
Cell Projection Organization (GO:0030030)	2/20	0.214279	0.588213	0	0	2.45536	3.78243	CSPG5;CAPG
Gamma-Aminobutyric Acid Signaling Pathway (GO:0007214)	2/20	0.214279	0.588213	0	0	2.45536	3.78243	GABRB1;GABRA4
Intracellular Monoatomic Ion Homeostasis (GO:0006873)	2/20	0.214279	0.588213	0	0	2.45536	3.78243	SLC39A12;SLC39A4
Mesoderm Formation (GO:0001707)	2/20	0.214279	0.588213	0	0	2.45536	3.78243	CRB2;BMPR2
Monocarboxylic Acid Catabolic Process (GO:0072329)	2/20	0.214279	0.588213	0	0	2.45536	3.78243	ACOX1;NUDT19
Phosphatidylglycerol Metabolic Process (GO:0046471)	2/20	0.214279	0.588213	0	0	2.45536	3.78243	GPAM;MBOAT2
Phosphatidylserine Metabolic Process (GO:0006658)	2/20	0.214279	0.588213	0	0	2.45536	3.78243	PTDSS2;MBOAT2
Positive Regulation Of Embryonic Development (GO:0040019)	2/20	0.214279	0.588213	0	0	2.45536	3.78243	NIBAN2;RACK1
Positive Regulation Of Protein Processing (GO:0010954)	2/20	0.214279	0.588213	0	0	2.45536	3.78243	CLEC3B;ENO1
Positive Regulation Of Vascular Associated Smooth Muscle Cell Proliferation (GO:1904707)	2/20	0.214279	0.588213	0	0	2.45536	3.78243	GJA1;BMPR1A
Transport Along Microtubule (GO:0010970)	2/20	0.214279	0.588213	0	0	2.45536	3.78243	CLIP3;BAG3
Regulation Of Synaptic Transmission, Glutamatergic (GO:0051966)	4/55	0.214886	0.588213	0	0	1.73421	2.66661	RNF167;CDH2;ATP1A2;MAPK8IP2
Response To Peptide Hormone (GO:0043434)	4/55	0.214886	0.588213	0	0	1.73421	2.66661	EIF2B5;ANXA1;SORT1;SLC2A1
Aortic Valve Morphogenesis (GO:0003180)	3/37	0.215207	0.588213	0	0	1.95047	2.99622	HEY1;HEY2;RHOA
Negative Regulation Of Endothelial Cell Migration (GO:0010596)	3/37	0.215207	0.588213	0	0	1.95047	2.99622	RGCC;ADGRB1;CSNK2B
Negative Regulation Of Endothelial Cell Proliferation (GO:0001937)	3/37	0.215207	0.588213	0	0	1.95047	2.99622	SPARC;RGCC;SORD
Regulation Of Cellular Component Biogenesis (GO:0044087)	3/37	0.215207	0.588213	0	0	1.95047	2.99622	PINK1;EZR;GFAP
Regulation Of Ossification (GO:0030278)	3/37	0.215207	0.588213	0	0	1.95047	2.99622	BMPR2;S1PR1;LRP4
Neuron Differentiation (GO:0030182)	10/173	0.218903	0.588213	0	0	1.358	2.06297	UGDH;IRX2;NTRK2;FZD3;TGFB2;RTN1;WNT2B;DDIT4;WNT7A;CTNNB1
Regulation Of Intracellular Signal Transduction (GO:1902531)	16/297	0.219877	0.588213	0	0	1.26137	1.91058	WWTR1;NTRK2;PHLPP1;SEZ6;ARHGAP5;DYNLL1;FGF1;FGD1;HIPK2;ARHGAP23;RHOU;TNIK;EZR;DIPK2A;SQSTM1;NGEF
Regulation Of Cellular Component Organization (GO:0051128)	9/153	0.219975	0.588213	0	0	1.38323	2.09454	RAB5B;PINK1;TFRC;SNX17;CHPT1;STON2;ATF5;AGT;GFAP
Sphingolipid Metabolic Process (GO:0006665)	6/94	0.222989	0.588213	0	0	1.50816	2.26319	PPM1L;PPP2R1A;SMPD1;ALDH3B1;PLPP3;HACD3
Regulation Of Reactive Oxygen Species Metabolic Process (GO:2000377)	4/56	0.224141	0.588213	0	0	1.70078	2.54348	PINK1;SORD;RAC1;AGT
Regulation Of MAP Kinase Activity (GO:0043405)	7/114	0.225461	0.588213	0	0	1.44732	2.15593	UCHL1;SMPD1;GSTP1;FGF1;RASGRP1;ADRA2A;AGT
Connective Tissue Development (GO:0061448)	3/38	0.226717	0.588213	0	0	1.89464	2.81175	ITGB8;SOX8;SOX5
Membrane Assembly (GO:0071709)	3/38	0.226717	0.588213	0	0	1.89464	2.81175	CHMP1A;LRP4;NRXN2
Positive Regulation Of Axonogenesis (GO:0050772)	3/38	0.226717	0.588213	0	0	1.89464	2.81175	NTRK2;METRN;PLXNB1
Regulation Of Intracellular Transport (GO:0032386)	3/38	0.226717	0.588213	0	0	1.89464	2.81175	REEP5;MAP2;CRYAB
Regulation Of Protein Import Into Nucleus (GO:0042306)	3/38	0.226717	0.588213	0	0	1.89464	2.81175	BAG3;PIK3R2;PIK3R1
Aminoglycan Biosynthetic Process (GO:0006023)	2/21	0.230478	0.588213	0	0	2.32601	3.41365	UGDH;HS3ST3A1
Chaperone-Mediated Protein Complex Assembly (GO:0051131)	2/21	0.230478	0.588213	0	0	2.32601	3.41365	CLU;HOPX
Focal Adhesion Assembly (GO:0048041)	2/21	0.230478	0.588213	0	0	2.32601	3.41365	TRIP6;DYNLL1
Mitochondrial Calcium Ion Homeostasis (GO:0051560)	2/21	0.230478	0.588213	0	0	2.32601	3.41365	ANXA6;SLC25A23
Modulation By Host Of Viral Genome Replication (GO:0044827)	2/21	0.230478	0.588213	0	0	2.32601	3.41365	EEF1A1;PPIB
Negative Regulation Of Biomineral Tissue Development (GO:0070168)	2/21	0.230478	0.588213	0	0	2.32601	3.41365	HEY1;HEY2
Negative Regulation Of Tumor Necrosis Factor-Mediated Signaling Pathway (GO:0010804)	2/21	0.230478	0.588213	0	0	2.32601	3.41365	GSTP1;CCDC3
Positive Regulation Of Dendritic Spine Development (GO:0060999)	2/21	0.230478	0.588213	0	0	2.32601	3.41365	DLG5;LRP8
Positive Regulation Of Heart Contraction (GO:0045823)	2/21	0.230478	0.588213	0	0	2.32601	3.41365	TGFB2;ATP1A2
Positive Regulation Of Signal Transduction By P53 Class Mediator (GO:1901798)	2/21	0.230478	0.588213	0	0	2.32601	3.41365	RPS20;RPL37
Regulation Of Cell-Substrate Junction Assembly (GO:0090109)	2/21	0.230478	0.588213	0	0	2.32601	3.41365	RHOA;GPM6B
Regulation Of Lipopolysaccharide-Mediated Signaling Pathway (GO:0031664)	2/21	0.230478	0.588213	0	0	2.32601	3.41365	PRKCA;SASH1
Regulation Of Membrane Protein Ectodomain Proteolysis (GO:0051043)	2/21	0.230478	0.588213	0	0	2.32601	3.41365	ADRA2A;TIMP4
Sulfur Compound Transport (GO:0072348)	2/21	0.230478	0.588213	0	0	2.32601	3.41365	SLC35B2;SLC25A10
Positive Regulation Of Response To External Stimulus (GO:0032103)	9/155	0.230868	0.588213	0	0	1.36414	1.9997	GPRC5B;CAMK2N1;DDT;RARRES2;NFKBIZ;PRKCA;PLA2G7;SASH1;AGT
Positive Regulation Of Protein Metabolic Process (GO:0051247)	11/196	0.23168	0.588213	0	0	1.31617	1.92476	DDB1;VCP;RAB1B;PCIF1;CIRBP;WNT7A;EZR;EEF2;CLU;RASGRP1;AGT
'De Novo' AMP Biosynthetic Process (GO:0044208)	1/6	0.233515	0.588213	0	0	4.41755	6.42538	ATIC
AV Node Cell To Bundle Of His Cell Communication (GO:0086067)	1/6	0.233515	0.588213	0	0	4.41755	6.42538	GJC3
GMP Biosynthetic Process (GO:0006177)	1/6	0.233515	0.588213	0	0	4.41755	6.42538	ATIC
Aggrephagy (GO:0035973)	1/6	0.233515	0.588213	0	0	4.41755	6.42538	SQSTM1
Aldehyde Biosynthetic Process (GO:0046184)	1/6	0.233515	0.588213	0	0	4.41755	6.42538	TPI1
Amino-Acid Betaine Metabolic Process (GO:0006577)	1/6	0.233515	0.588213	0	0	4.41755	6.42538	CPT1A
Autophagosome Membrane Docking (GO:0016240)	1/6	0.233515	0.588213	0	0	4.41755	6.42538	CALM1
Calcitonin Family Receptor Signaling Pathway (GO:0097646)	1/6	0.233515	0.588213	0	0	4.41755	6.42538	RAMP1
Cellular Response To Histamine (GO:0071420)	1/6	0.233515	0.588213	0	0	4.41755	6.42538	GABRB1
Cholesterol Catabolic Process (GO:0006707)	1/6	0.233515	0.588213	0	0	4.41755	6.42538	SNX17
Desmosome Organization (GO:0002934)	1/6	0.233515	0.588213	0	0	4.41755	6.42538	PRKCA
Detection Of Stimulus Involved In Sensory Perception Of Pain (GO:0062149)	1/6	0.233515	0.588213	0	0	4.41755	6.42538	EPHB1
Enteric Nervous System Development (GO:0048484)	1/6	0.233515	0.588213	0	0	4.41755	6.42538	SOX8
Establishment Of Mitotic Sister Chromatid Cohesion (GO:0034087)	1/6	0.233515	0.588213	0	0	4.41755	6.42538	RAD21
Galactose Metabolic Process (GO:0006012)	1/6	0.233515	0.588213	0	0	4.41755	6.42538	SLC35A2
Gland Morphogenesis (GO:0022612)	1/6	0.233515	0.588213	0	0	4.41755	6.42538	TGFB2
Glandular Epithelial Cell Development (GO:0002068)	1/6	0.233515	0.588213	0	0	4.41755	6.42538	CDH2
Glucan Catabolic Process (GO:0009251)	1/6	0.233515	0.588213	0	0	4.41755	6.42538	PYGB
Glycogen Catabolic Process (GO:0005980)	1/6	0.233515	0.588213	0	0	4.41755	6.42538	PYGB
Hepatocyte Growth Factor Receptor Signaling Pathway (GO:0048012)	1/6	0.233515	0.588213	0	0	4.41755	6.42538	RAC1
Hindlimb Morphogenesis (GO:0035137)	1/6	0.233515	0.588213	0	0	4.41755	6.42538	WNT7A
Histidine Catabolic Process (GO:0006548)	1/6	0.233515	0.588213	0	0	4.41755	6.42538	HDC
Histidine Metabolic Process (GO:0006547)	1/6	0.233515	0.588213	0	0	4.41755	6.42538	HDC
Histone H2A-K119 Monoubiquitination (GO:0036353)	1/6	0.233515	0.588213	0	0	4.41755	6.42538	TRIM37
Inner Ear Receptor Cell Differentiation (GO:0060113)	1/6	0.233515	0.588213	0	0	4.41755	6.42538	MYO6
Intraciliary Transport Involved In Cilium Assembly (GO:0035735)	1/6	0.233515	0.588213	0	0	4.41755	6.42538	MBD1
Ketone Body Metabolic Process (GO:1902224)	1/6	0.233515	0.588213	0	0	4.41755	6.42538	ACAT1
Marginal Zone B Cell Differentiation (GO:0002315)	1/6	0.233515	0.588213	0	0	4.41755	6.42538	LFNG
Membrane Biogenesis (GO:0044091)	1/6	0.233515	0.588213	0	0	4.41755	6.42538	CLIP3
Mitochondrial tRNA Processing (GO:0090646)	1/6	0.233515	0.588213	0	0	4.41755	6.42538	HSD17B10
Mitochondrion-Endoplasmic Reticulum Membrane Tethering (GO:1990456)	1/6	0.233515	0.588213	0	0	4.41755	6.42538	CALM1
Mitotic Nuclear Membrane Disassembly (GO:0007077)	1/6	0.233515	0.588213	0	0	4.41755	6.42538	PRKCA
Monoacylglycerol Catabolic Process (GO:0052651)	1/6	0.233515	0.588213	0	0	4.41755	6.42538	MGLL
Negative Regulation Of Catecholamine Secretion (GO:0033604)	1/6	0.233515	0.588213	0	0	4.41755	6.42538	SYT11
Negative Regulation Of Dendritic Spine Development (GO:0061000)	1/6	0.233515	0.588213	0	0	4.41755	6.42538	NGEF
Negative Regulation Of Glycogen Metabolic Process (GO:0070874)	1/6	0.233515	0.588213	0	0	4.41755	6.42538	SELENOS
Negative Regulation Of Membrane Protein Ectodomain Proteolysis (GO:0051045)	1/6	0.233515	0.588213	0	0	4.41755	6.42538	TIMP4
Negative Regulation Of p38MAPK Cascade (GO:1903753)	1/6	0.233515	0.588213	0	0	4.41755	6.42538	EZR
Negative Regulation Of Plasminogen Activation (GO:0010757)	1/6	0.233515	0.588213	0	0	4.41755	6.42538	SERPINE2
Negative Regulation Of Protein Sumoylation (GO:0033234)	1/6	0.233515	0.588213	0	0	4.41755	6.42538	CTNNB1
Negative Regulation Of Response To Reactive Oxygen Species (GO:1901032)	1/6	0.233515	0.588213	0	0	4.41755	6.42538	GPR37L1
Negative Regulation Of Ruffle Assembly (GO:1900028)	1/6	0.233515	0.588213	0	0	4.41755	6.42538	PFN2
Negative Regulation Of Smooth Muscle Cell Apoptotic Process (GO:0034392)	1/6	0.233515	0.588213	0	0	4.41755	6.42538	DIPK2A
Nose Development (GO:0043584)	1/6	0.233515	0.588213	0	0	4.41755	6.42538	GLI3
Nucleotide Catabolic Process (GO:0009166)	1/6	0.233515	0.588213	0	0	4.41755	6.42538	VCP
Parallel Actin Filament Bundle Assembly (GO:0030046)	1/6	0.233515	0.588213	0	0	4.41755	6.42538	SPIRE1
Pituitary Gland Development (GO:0021983)	1/6	0.233515	0.588213	0	0	4.41755	6.42538	SOX2
Polyadenylation-Dependent snoRNA 3'-End Processing (GO:0071051)	1/6	0.233515	0.588213	0	0	4.41755	6.42538	EXOSC4
Positive Regulation Of ER-associated Ubiquitin-Dependent Protein Catabolic Process (GO:1903071)	1/6	0.233515	0.588213	0	0	4.41755	6.42538	UBQLN2
Positive Regulation Of T-helper 17 Cell Differentiation (GO:2000321)	1/6	0.233515	0.588213	0	0	4.41755	6.42538	NFKBIZ
Positive Regulation Of Catecholamine Secretion (GO:0033605)	1/6	0.233515	0.588213	0	0	4.41755	6.42538	KCNB1
Positive Regulation Of Cysteine-Type Endopeptidase Activity Involved In Apoptotic Signaling Pathway (GO:2001269)	1/6	0.233515	0.588213	0	0	4.41755	6.42538	PRR7
Positive Regulation Of Gastrulation (GO:2000543)	1/6	0.233515	0.588213	0	0	4.41755	6.42538	RACK1
Positive Regulation Of Gliogenesis (GO:0014015)	1/6	0.233515	0.588213	0	0	4.41755	6.42538	SOX8
Positive Regulation Of Intracellular Estrogen Receptor Signaling Pathway (GO:0033148)	1/6	0.233515	0.588213	0	0	4.41755	6.42538	WBP2
Positive Regulation Of Kidney Development (GO:0090184)	1/6	0.233515	0.588213	0	0	4.41755	6.42538	SOX8
Positive Regulation Of Membrane Depolarization (GO:1904181)	1/6	0.233515	0.588213	0	0	4.41755	6.42538	RACK1
Positive Regulation Of Mitophagy In Response To Mitochondrial Depolarization (GO:0098779)	1/6	0.233515	0.588213	0	0	4.41755	6.42538	PINK1
Positive Regulation Of Multicellular Organism Growth (GO:0040018)	1/6	0.233515	0.588213	0	0	4.41755	6.42538	PPIB
Positive Regulation Of Synaptic Plasticity (GO:0031915)	1/6	0.233515	0.588213	0	0	4.41755	6.42538	CPLX2
Positive Regulation Of Unsaturated Fatty Acid Biosynthetic Process (GO:2001280)	1/6	0.233515	0.588213	0	0	4.41755	6.42538	ANXA1
Protein Catabolic Process In The Vacuole (GO:0007039)	1/6	0.233515	0.588213	0	0	4.41755	6.42538	LAMP2
Protein Deglutamylation (GO:0035608)	1/6	0.233515	0.588213	0	0	4.41755	6.42538	FOLH1
Receptor-Mediated Virion Attachment To Host Cell (GO:0046813)	1/6	0.233515	0.588213	0	0	4.41755	6.42538	CD81
Regulation Of Axon Guidance (GO:1902667)	1/6	0.233515	0.588213	0	0	4.41755	6.42538	TUBB2B
Regulation Of Endothelial Cell Chemotaxis To Fibroblast Growth Factor (GO:2000544)	1/6	0.233515	0.588213	0	0	4.41755	6.42538	FGF1
Regulation Of Extracellular Matrix Assembly (GO:1901201)	1/6	0.233515	0.588213	0	0	4.41755	6.42538	RGCC
Regulation Of Glial Cell Apoptotic Process (GO:0034350)	1/6	0.233515	0.588213	0	0	4.41755	6.42538	PRKCA
Regulation Of Glial Cell Differentiation (GO:0045685)	1/6	0.233515	0.588213	0	0	4.41755	6.42538	SOX1
Regulation Of Glucocorticoid Receptor Signaling Pathway (GO:2000322)	1/6	0.233515	0.588213	0	0	4.41755	6.42538	CRY2
Regulation Of Microtubule Binding (GO:1904526)	1/6	0.233515	0.588213	0	0	4.41755	6.42538	MAP2
Regulation Of Norepinephrine Secretion (GO:0014061)	1/6	0.233515	0.588213	0	0	4.41755	6.42538	KCNB1
Regulation Of Phospholipid Transport (GO:2001138)	1/6	0.233515	0.588213	0	0	4.41755	6.42538	TSPO
Regulation Of Systemic Arterial Blood Pressure By Renin-Angiotensin (GO:0003081)	1/6	0.233515	0.588213	0	0	4.41755	6.42538	AGT
Regulation Of Transforming Growth Factor Beta1 Production (GO:0032908)	1/6	0.233515	0.588213	0	0	4.41755	6.42538	LAPTM4B
Regulation Of Vascular Associated Smooth Muscle Cell Apoptotic Process (GO:1905459)	1/6	0.233515	0.588213	0	0	4.41755	6.42538	SOD2
Regulation Of Vitamin D Receptor Signaling Pathway (GO:0070562)	1/6	0.233515	0.588213	0	0	4.41755	6.42538	MN1
Response To Increased Oxygen Levels (GO:0036296)	1/6	0.233515	0.588213	0	0	4.41755	6.42538	ATP6V0A2
Retinal Rod Cell Differentiation (GO:0060221)	1/6	0.233515	0.588213	0	0	4.41755	6.42538	SOX8
Sterol Catabolic Process (GO:0016127)	1/6	0.233515	0.588213	0	0	4.41755	6.42538	SNX17
Synaptic Signaling (GO:0099536)	1/6	0.233515	0.588213	0	0	4.41755	6.42538	DTNA
tRNA 3'-End Processing (GO:0042780)	1/6	0.233515	0.588213	0	0	4.41755	6.42538	HSD17B10
Tubulin Complex Assembly (GO:0007021)	1/6	0.233515	0.588213	0	0	4.41755	6.42538	TBCEL
Type B Pancreatic Cell Development (GO:0003323)	1/6	0.233515	0.588213	0	0	4.41755	6.42538	CDH2
Ureter Development (GO:0072189)	1/6	0.233515	0.588213	0	0	4.41755	6.42538	SOX8
Vacuole Organization (GO:0007033)	1/6	0.233515	0.588213	0	0	4.41755	6.42538	NDP
Vascular Associated Smooth Muscle Cell Development (GO:0097084)	1/6	0.233515	0.588213	0	0	4.41755	6.42538	HEY2
Zinc Ion Import Into Organelle (GO:0062111)	1/6	0.233515	0.588213	0	0	4.41755	6.42538	SLC30A7
Extracellular Matrix Organization (GO:0030198)	10/176	0.234249	0.589598	0	0	1.33324	1.93503	COL1A1;TGFB2;MMP15;COL5A3;SPOCK2;COL9A3;QSOX1;CAPG;NID1;GPM6B
Negative Regulation Of Proteasomal Protein Catabolic Process (GO:1901799)	3/39	0.23834	0.589924	0	0	1.84192	2.64142	MAP1A;EIF3H;PSMF1
Negative Regulation Of Transport (GO:0051051)	3/39	0.23834	0.589924	0	0	1.84192	2.64142	NDFIP1;SYT11;CRYAB
Negative Regulation Of Ubiquitin-Dependent Protein Catabolic Process (GO:2000059)	3/39	0.23834	0.589924	0	0	1.84192	2.64142	MAP1A;EIF3H;HIPK2
Positive Regulation Of Intrinsic Apoptotic Signaling Pathway (GO:2001244)	3/39	0.23834	0.589924	0	0	1.84192	2.64142	SFPQ;NACC2;RACK1
Regulation Of Mitochondrial Membrane Potential (GO:0051881)	3/39	0.23834	0.589924	0	0	1.84192	2.64142	PRDX3;VCP;PINK1
Regulation Of Protein Targeting To Mitochondrion (GO:1903214)	3/39	0.23834	0.589924	0	0	1.84192	2.64142	PINK1;RHOU;UBE2L3
Regulation Of Protein Tyrosine Kinase Activity (GO:0061097)	3/39	0.23834	0.589924	0	0	1.84192	2.64142	GPRC5B;LRP8;AGT
Release Of Sequestered Calcium Ion Into Cytosol (GO:0051209)	3/39	0.23834	0.589924	0	0	1.84192	2.64142	F2R;CLU;PLCD1
Actomyosin Structure Organization (GO:0031032)	5/77	0.24134	0.589924	0	0	1.53559	2.18292	CSRP1;TMOD2;PGM5;TNFAIP1;RHOA
Monoatomic Cation Homeostasis (GO:0055080)	5/77	0.24134	0.589924	0	0	1.53559	2.18292	HMOX1;CYBRD1;SLC39A12;FAM20A;SLC39A4
Positive Regulation Of JNK Cascade (GO:0046330)	5/77	0.24134	0.589924	0	0	1.53559	2.18292	WNT7A;TNIK;RASGRP1;MAPK8IP1;HIPK2
Sphingolipid Biosynthetic Process (GO:0030148)	5/77	0.24134	0.589924	0	0	1.53559	2.18292	PPM1L;SMPD1;ALDH3B1;PLPP3;HACD3
Memory (GO:0007613)	4/58	0.242943	0.589924	0	0	1.63761	2.31711	CAMK2N1;SYT11;MAP1A;SLC6A1
Peptidyl-Threonine Phosphorylation (GO:0018107)	4/58	0.242943	0.589924	0	0	1.63761	2.31711	CSNK2B;MAPK1;PRKCA;HIPK2
Positive Regulation Of Mitochondrion Organization (GO:0010822)	4/58	0.242943	0.589924	0	0	1.63761	2.31711	PINK1;BNIP3;CHCHD10;SPIRE1
Renal System Development (GO:0072001)	4/58	0.242943	0.589924	0	0	1.63761	2.31711	TGFB2;POLR2D;LRP4;AGT
Membrane Protein Ectodomain Proteolysis (GO:0006509)	2/22	0.246751	0.589924	0	0	2.2096	3.09205	SPPL2B;DAG1
Natural Killer Cell Mediated Immunity (GO:0002228)	2/22	0.246751	0.589924	0	0	2.2096	3.09205	TUBB2A;TUBB4B
Negative Regulation Of Cell Communication (GO:0010648)	2/22	0.246751	0.589924	0	0	2.2096	3.09205	IGFBP3;VHL
Negative Regulation Of Cell Development (GO:0010721)	2/22	0.246751	0.589924	0	0	2.2096	3.09205	MBD1;WNT7A
Platelet Dense Granule Organization (GO:0060155)	2/22	0.246751	0.589924	0	0	2.2096	3.09205	F2R;AP1M1
Positive Regulation Of Cilium Assembly (GO:0045724)	2/22	0.246751	0.589924	0	0	2.2096	3.09205	SEPTIN9;KCTD17
Positive Regulation Of Protein Autophosphorylation (GO:0031954)	2/22	0.246751	0.589924	0	0	2.2096	3.09205	CALM3;CALM1
Positive Regulation Of Viral Life Cycle (GO:1903902)	2/22	0.246751	0.589924	0	0	2.2096	3.09205	SMPD1;P4HB
Protein Peptidyl-Prolyl Isomerization (GO:0000413)	2/22	0.246751	0.589924	0	0	2.2096	3.09205	PPIB;PPIA
Regulation Of Dopamine Secretion (GO:0014059)	2/22	0.246751	0.589924	0	0	2.2096	3.09205	SYT11;KCNA2
Regulation Of Mononuclear Cell Migration (GO:0071675)	2/22	0.246751	0.589924	0	0	2.2096	3.09205	RARRES2;MAPK1
Regulation Of Vascular Endothelial Growth Factor Receptor Signaling Pathway (GO:0030947)	2/22	0.246751	0.589924	0	0	2.2096	3.09205	CADM4;NIBAN2
Proteolysis Involved In Protein Catabolic Process (GO:0051603)	5/78	0.249503	0.589924	0	0	1.51448	2.10253	DDB1;VCP;ZER1;PRPF19;DTX4
Aortic Valve Development (GO:0003176)	3/40	0.250061	0.589924	0	0	1.79204	2.48386	BMPR2;HEY1;HEY2
Negative Regulation Of Mitotic Cell Cycle Phase Transition (GO:1901991)	3/40	0.250061	0.589924	0	0	1.79204	2.48386	WEE1;RGCC;FHL1
Positive Regulation Of Monoatomic Ion Transport (GO:0043270)	3/40	0.250061	0.589924	0	0	1.79204	2.48386	FHL1;F2R;ADRA2A
Positive Regulation Of Myeloid Leukocyte Differentiation (GO:0002763)	3/40	0.250061	0.589924	0	0	1.79204	2.48386	CTNNBIP1;PRKCA;EEIG1
Regulation Of Microtubule Polymerization (GO:0031113)	3/40	0.250061	0.589924	0	0	1.79204	2.48386	CLIP3;MAP2;RAC1
Retinoid Metabolic Process (GO:0001523)	3/40	0.250061	0.589924	0	0	1.79204	2.48386	RARRES2;LRP8;DHRS3
Regulation Of Small GTPase Mediated Signal Transduction (GO:0051056)	7/118	0.251458	0.589924	0	0	1.39487	1.92559	RHOU;ARHGAP5;DYNLL1;SQSTM1;NGEF;FGD1;ARHGAP23
Positive Regulation Of Protein-Containing Complex Assembly (GO:0031334)	6/98	0.251648	0.589924	0	0	1.44228	1.98995	VCP;TFRC;DHX33;RACK1;CAPG;CLU
Positive Regulation Of Cell Motility (GO:2000147)	12/221	0.252291	0.589924	0	0	1.27081	1.75013	COL1A1;SMO;DAAM2;MGAT5;SPOCK2;TRIP6;F2R;RACK1;PRKCA;FGF1;SOD2;ADRA2A
Endosomal Transport (GO:0016197)	10/180	0.255307	0.589924	0	0	1.3016	1.77706	LAPTM4B;EHD2;EHD3;NSG2;SORT1;SNX17;CHMP1A;RHOBTB3;SQSTM1;RBSN
Positive Regulation Of Protein Localization To Membrane (GO:1905477)	5/79	0.257735	0.589924	0	0	1.49393	2.02551	CLIP3;CD81;KCNB1;PIK3R1;SQSTM1
Negative Regulation Of Proteolysis (GO:0045861)	3/41	0.261865	0.589924	0	0	1.74479	2.3379	CST3;SERPINE2;TIMP4
Positive Regulation Of Viral Process (GO:0048524)	3/41	0.261865	0.589924	0	0	1.74479	2.3379	DDB1;HACD3;PPIA
Regulation Of Microtubule-Based Process (GO:0032886)	3/41	0.261865	0.589924	0	0	1.74479	2.3379	ATF5;CLASP2;KLHL42
Synaptic Vesicle Exocytosis (GO:0016079)	3/41	0.261865	0.589924	0	0	1.74479	2.3379	SNAP47;SYT11;CPLX2
Proton Motive Force-Driven ATP Synthesis (GO:0015986)	4/60	0.262081	0.589924	0	0	1.57896	2.11439	NDUFS8;NDUFAB1;NDUFS2;SDHC
Artery Development (GO:0060840)	2/23	0.26306	0.589924	0	0	2.10427	2.80998	EFEMP2;BMPR2
Cell-Cell Signaling By Wnt (GO:0198738)	2/23	0.26306	0.589924	0	0	2.10427	2.80998	NXN;CPE
Cellular Lipid Catabolic Process (GO:0044242)	2/23	0.26306	0.589924	0	0	2.10427	2.80998	ACOX1;NUDT19
Entrainment Of Circadian Clock By Photoperiod (GO:0043153)	2/23	0.26306	0.589924	0	0	2.10427	2.80998	CRTC1;CRY2
Glial Cell Development (GO:0021782)	2/23	0.26306	0.589924	0	0	2.10427	2.80998	EIF2B5;CSPG5
Positive Regulation Of Cell-Substrate Junction Organization (GO:0150117)	2/23	0.26306	0.589924	0	0	2.10427	2.80998	PIK3R1;RAC1
Positive Regulation Of Lamellipodium Assembly (GO:0010592)	2/23	0.26306	0.589924	0	0	2.10427	2.80998	PIK3R1;RAC1
Protein N-linked Glycosylation Via Asparagine (GO:0018279)	2/23	0.26306	0.589924	0	0	2.10427	2.80998	MGAT5;STT3B
Regulation Of Cardiac Muscle Hypertrophy (GO:0010611)	2/23	0.26306	0.589924	0	0	2.10427	2.80998	SMAD4;PRKCA
Regulation Of Cell Junction Assembly (GO:1901888)	2/23	0.26306	0.589924	0	0	2.10427	2.80998	CLDN19;PDLIM5
Regulation Of Interleukin-4 Production (GO:0032673)	2/23	0.26306	0.589924	0	0	2.10427	2.80998	SLC7A5;CEBPB
Regulation Of Lipid Catabolic Process (GO:0050994)	2/23	0.26306	0.589924	0	0	2.10427	2.80998	RARRES2;ADRA2A
Rescue Of Stalled Ribosome (GO:0072344)	2/23	0.26306	0.589924	0	0	2.10427	2.80998	TCF25;RACK1
Positive Regulation Of Gene Expression (GO:0010628)	24/480	0.263894	0.589924	0	0	1.16607	1.55345	NTRK2;RBM14;BMPR2;SLC24A3;TFRC;ANGPT1;WBP2;PCIF1;CIRBP;PIK3R1;FGF1;EEF2;CLU;AGT;ADRA2A;GJA1;NWD1;RGCC;SMO;CLDN19;ITGB8;EZR;GAPDH;BMPR1A
Negative Regulation Of Protein Serine/Threonine Kinase Activity (GO:0071901)	5/80	0.266031	0.589924	0	0	1.47394	1.9517	UCHL1;PRKAR1B;SMPD1;GSTP1;AGT
Positive Regulation Of Programmed Cell Death (GO:0043068)	13/245	0.26641	0.589924	0	0	1.24017	1.6404	PRR7;IGFBP3;BNIP3;FOXO3;CLU;PTPA;CLIP3;SMPD1;RACK1;TRIM35;CTNNB1;QRICH1;SQSTM1
ADP Transport (GO:0015866)	1/7	0.266752	0.589924	0	0	3.6811	4.86434	SLC25A23
ATP Synthesis Coupled Electron Transport (GO:0042773)	1/7	0.266752	0.589924	0	0	3.6811	4.86434	NDUFS2
DNA Dealkylation (GO:0035510)	1/7	0.266752	0.589924	0	0	3.6811	4.86434	FTO
DNA Dealkylation Involved In DNA Repair (GO:0006307)	1/7	0.266752	0.589924	0	0	3.6811	4.86434	FTO
ER Overload Response (GO:0006983)	1/7	0.266752	0.589924	0	0	3.6811	4.86434	SELENOS
IMP Biosynthetic Process (GO:0006188)	1/7	0.266752	0.589924	0	0	3.6811	4.86434	ATIC
L-alanine Transport (GO:0015808)	1/7	0.266752	0.589924	0	0	3.6811	4.86434	SLC38A3
T Cell Apoptotic Process (GO:0070231)	1/7	0.266752	0.589924	0	0	3.6811	4.86434	GLI3
U4 snRNA 3'-End Processing (GO:0034475)	1/7	0.266752	0.589924	0	0	3.6811	4.86434	EXOSC4
UV Protection (GO:0009650)	1/7	0.266752	0.589924	0	0	3.6811	4.86434	GPX1
Amino-Acid Betaine Transport (GO:0015838)	1/7	0.266752	0.589924	0	0	3.6811	4.86434	SLC22A5
Anterograde Axonal Protein Transport (GO:0099641)	1/7	0.266752	0.589924	0	0	3.6811	4.86434	MAP1A
Aromatic Compound Catabolic Process (GO:0019439)	1/7	0.266752	0.589924	0	0	3.6811	4.86434	PON2
Aspartate Family Amino Acid Biosynthetic Process (GO:0009067)	1/7	0.266752	0.589924	0	0	3.6811	4.86434	MTHFD1
Atrial Cardiac Muscle Cell To AV Node Cell Signaling (GO:0086026)	1/7	0.266752	0.589924	0	0	3.6811	4.86434	GJA1
Axo-Dendritic Protein Transport (GO:0099640)	1/7	0.266752	0.589924	0	0	3.6811	4.86434	MAP1A
Axon Ensheathment In Central Nervous System (GO:0032291)	1/7	0.266752	0.589924	0	0	3.6811	4.86434	GPM6B
Cellular Biogenic Amine Catabolic Process (GO:0042402)	1/7	0.266752	0.589924	0	0	3.6811	4.86434	SLC44A1
Cellular Modified Amino Acid Biosynthetic Process (GO:0042398)	1/7	0.266752	0.589924	0	0	3.6811	4.86434	PTDSS2
Cellular Response To Interferon-Alpha (GO:0035457)	1/7	0.266752	0.589924	0	0	3.6811	4.86434	RO60
Collecting Duct Development (GO:0072044)	1/7	0.266752	0.589924	0	0	3.6811	4.86434	PTCH1
Depyrimidination (GO:0045008)	1/7	0.266752	0.589924	0	0	3.6811	4.86434	OGG1
Diacylglycerol Biosynthetic Process (GO:0006651)	1/7	0.266752	0.589924	0	0	3.6811	4.86434	GPAM
Establishment Of Centrosome Localization (GO:0051660)	1/7	0.266752	0.589924	0	0	3.6811	4.86434	EZR
Establishment Of Protein Localization To Peroxisome (GO:0072663)	1/7	0.266752	0.589924	0	0	3.6811	4.86434	PEX19
Ethanol Oxidation (GO:0006069)	1/7	0.266752	0.589924	0	0	3.6811	4.86434	ACSS2
Fructose Transmembrane Transport (GO:0015755)	1/7	0.266752	0.589924	0	0	3.6811	4.86434	SLC2A8
Glycine Metabolic Process (GO:0006544)	1/7	0.266752	0.589924	0	0	3.6811	4.86434	GLDC
Hair Cell Differentiation (GO:0035315)	1/7	0.266752	0.589924	0	0	3.6811	4.86434	MYO6
Immunological Synapse Formation (GO:0001771)	1/7	0.266752	0.589924	0	0	3.6811	4.86434	CD81
Lactate Metabolic Process (GO:0006089)	1/7	0.266752	0.589924	0	0	3.6811	4.86434	LDHB
Late Nucleophagy (GO:0044805)	1/7	0.266752	0.589924	0	0	3.6811	4.86434	ULK2
Lens Fiber Cell Development (GO:0070307)	1/7	0.266752	0.589924	0	0	3.6811	4.86434	WNT7A
Lipoxygenase Pathway (GO:0019372)	1/7	0.266752	0.589924	0	0	3.6811	4.86434	GPX1
Lymphatic Endothelial Cell Differentiation (GO:0060836)	1/7	0.266752	0.589924	0	0	3.6811	4.86434	BMPR2
Methionine Metabolic Process (GO:0006555)	1/7	0.266752	0.589924	0	0	3.6811	4.86434	MTHFD1
Mitochondrial Outer Membrane Permeabilization (GO:0097345)	1/7	0.266752	0.589924	0	0	3.6811	4.86434	BNIP3
Mitochondrial Proton-Transporting ATP Synthase Complex Assembly (GO:0033615)	1/7	0.266752	0.589924	0	0	3.6811	4.86434	OXA1L
Myoblast Migration (GO:0051451)	1/7	0.266752	0.589924	0	0	3.6811	4.86434	ANXA1
Negative Regulation Of T Cell Apoptotic Process (GO:0070233)	1/7	0.266752	0.589924	0	0	3.6811	4.86434	TSC22D3
Negative Regulation Of cAMP-dependent Protein Kinase Activity (GO:2000480)	1/7	0.266752	0.589924	0	0	3.6811	4.86434	PRKAR1B
Negative Regulation Of Cell Cycle G2/M Phase Transition (GO:1902750)	1/7	0.266752	0.589924	0	0	3.6811	4.86434	FHL1
Negative Regulation Of Glial Cell Apoptotic Process (GO:0034351)	1/7	0.266752	0.589924	0	0	3.6811	4.86434	PRKCA
Negative Regulation Of Glucose Import (GO:0046325)	1/7	0.266752	0.589924	0	0	3.6811	4.86434	SELENOS
Negative Regulation Of Inflammatory Response To Wounding (GO:0106015)	1/7	0.266752	0.589924	0	0	3.6811	4.86434	GIT1
Negative Regulation Of Intracellular Transport (GO:0032387)	1/7	0.266752	0.589924	0	0	3.6811	4.86434	CRYAB
Negative Regulation Of Leukocyte Proliferation (GO:0070664)	1/7	0.266752	0.589924	0	0	3.6811	4.86434	GSTP1
Negative Regulation Of Macrophage Migration (GO:1905522)	1/7	0.266752	0.589924	0	0	3.6811	4.86434	DDT
Negative Regulation Of Microglial Cell Activation (GO:1903979)	1/7	0.266752	0.589924	0	0	3.6811	4.86434	SYT11
Negative Regulation Of Muscle Hypertrophy (GO:0014741)	1/7	0.266752	0.589924	0	0	3.6811	4.86434	SMAD4
Negative Regulation Of Peptidyl-Lysine Acetylation (GO:2000757)	1/7	0.266752	0.589924	0	0	3.6811	4.86434	KLF15
Negative Regulation Of Phospholipase Activity (GO:0010519)	1/7	0.266752	0.589924	0	0	3.6811	4.86434	ANXA1
Negative Regulation Of Vascular Associated Smooth Muscle Cell Differentiation (GO:1905064)	1/7	0.266752	0.589924	0	0	3.6811	4.86434	HEY2
Neuroepithelial Cell Differentiation (GO:0060563)	1/7	0.266752	0.589924	0	0	3.6811	4.86434	TUBB2A
Osteoblast Development (GO:0002076)	1/7	0.266752	0.589924	0	0	3.6811	4.86434	LIMD1
Peptidyl-Serine Autophosphorylation (GO:0036289)	1/7	0.266752	0.589924	0	0	3.6811	4.86434	PINK1
Phosphatidylserine Acyl-Chain Remodeling (GO:0036150)	1/7	0.266752	0.589924	0	0	3.6811	4.86434	MBOAT2
Platelet Activating Factor Metabolic Process (GO:0046469)	1/7	0.266752	0.589924	0	0	3.6811	4.86434	PLA2G7
Positive Regulation By Host Of Viral Genome Replication (GO:0044829)	1/7	0.266752	0.589924	0	0	3.6811	4.86434	PPIB
Positive Regulation Of Arp2/3 Complex-Mediated Actin Nucleation (GO:2000601)	1/7	0.266752	0.589924	0	0	3.6811	4.86434	WASF3
Positive Regulation Of CoA-transferase Activity (GO:1905920)	1/7	0.266752	0.589924	0	0	3.6811	4.86434	TSPO
Positive Regulation Of Astrocyte Differentiation (GO:0048711)	1/7	0.266752	0.589924	0	0	3.6811	4.86434	SERPINE2
Positive Regulation Of Cardiac Epithelial To Mesenchymal Transition (GO:0062043)	1/7	0.266752	0.589924	0	0	3.6811	4.86434	TGFB2
Positive Regulation Of Endocytic Recycling (GO:2001137)	1/7	0.266752	0.589924	0	0	3.6811	4.86434	EHD2
Positive Regulation Of Execution Phase Of Apoptosis (GO:1900119)	1/7	0.266752	0.589924	0	0	3.6811	4.86434	DYNLL1
Positive Regulation Of Extracellular Matrix Disassembly (GO:0090091)	1/7	0.266752	0.589924	0	0	3.6811	4.86434	CLASP2
Positive Regulation Of Glial Cell Migration (GO:1903977)	1/7	0.266752	0.589924	0	0	3.6811	4.86434	CRKL
Positive Regulation Of Gluconeogenesis (GO:0045722)	1/7	0.266752	0.589924	0	0	3.6811	4.86434	DDB1
Positive Regulation Of Insulin-Like Growth Factor Receptor Signaling Pathway (GO:0043568)	1/7	0.266752	0.589924	0	0	3.6811	4.86434	MYORG
Positive Regulation Of Intracellular Steroid Hormone Receptor Signaling Pathway (GO:0033145)	1/7	0.266752	0.589924	0	0	3.6811	4.86434	WBP2
Positive Regulation Of Membrane Potential (GO:0045838)	1/7	0.266752	0.589924	0	0	3.6811	4.86434	VCP
Positive Regulation Of Microtubule Nucleation (GO:0090063)	1/7	0.266752	0.589924	0	0	3.6811	4.86434	GIT1
Positive Regulation Of Myeloid Cell Apoptotic Process (GO:0033034)	1/7	0.266752	0.589924	0	0	3.6811	4.86434	ANXA1
Positive Regulation Of Oligodendrocyte Differentiation (GO:0048714)	1/7	0.266752	0.589924	0	0	3.6811	4.86434	PTPRZ1
Postsynapse Organization (GO:0099173)	1/7	0.266752	0.589924	0	0	3.6811	4.86434	WNT7A
Postsynaptic Density Organization (GO:0097106)	1/7	0.266752	0.589924	0	0	3.6811	4.86434	NRXN2
Postsynaptic Membrane Assembly (GO:0097104)	1/7	0.266752	0.589924	0	0	3.6811	4.86434	NRXN2
Protein Localization To Presynapse (GO:1905383)	1/7	0.266752	0.589924	0	0	3.6811	4.86434	MAP1A
Protein Retention In ER Lumen (GO:0006621)	1/7	0.266752	0.589924	0	0	3.6811	4.86434	KDELR1
protein-RNA Complex Disassembly (GO:0032988)	1/7	0.266752	0.589924	0	0	3.6811	4.86434	VCP
Proton-Transporting ATP Synthase Complex Assembly (GO:0043461)	1/7	0.266752	0.589924	0	0	3.6811	4.86434	OXA1L
Purine Nucleotide Catabolic Process (GO:0006195)	1/7	0.266752	0.589924	0	0	3.6811	4.86434	SARM1
Purine Ribonucleoside Monophosphate Catabolic Process (GO:0009169)	1/7	0.266752	0.589924	0	0	3.6811	4.86434	SORD
Regulation Of CoA-transferase Activity (GO:1905918)	1/7	0.266752	0.589924	0	0	3.6811	4.86434	TSPO
Regulation Of Golgi To Plasma Membrane Protein Transport (GO:0042996)	1/7	0.266752	0.589924	0	0	3.6811	4.86434	RACK1
Regulation Of Alpha-Beta T Cell Proliferation (GO:0046640)	1/7	0.266752	0.589924	0	0	3.6811	4.86434	MAPK8IP1
Regulation Of Collateral Sprouting (GO:0048670)	1/7	0.266752	0.589924	0	0	3.6811	4.86434	ULK2
Regulation Of Epithelial To Mesenchymal Transition Involved In Endocardial Cushion Formation (GO:1905005)	1/7	0.266752	0.589924	0	0	3.6811	4.86434	TGFB2
Regulation Of Establishment Of Protein Localization To Mitochondrion (GO:1903747)	1/7	0.266752	0.589924	0	0	3.6811	4.86434	PINK1
Regulation Of Extracellular Matrix Constituent Secretion (GO:0003330)	1/7	0.266752	0.589924	0	0	3.6811	4.86434	RGCC
Regulation Of Hydrogen Peroxide-Induced Cell Death (GO:1903205)	1/7	0.266752	0.589924	0	0	3.6811	4.86434	GPR37L1
Regulation Of Leukocyte Proliferation (GO:0070663)	1/7	0.266752	0.589924	0	0	3.6811	4.86434	GSTP1
Regulation Of Lipase Activity (GO:0060191)	1/7	0.266752	0.589924	0	0	3.6811	4.86434	RHOA
Regulation Of Mesenchymal Stem Cell Differentiation (GO:2000739)	1/7	0.266752	0.589924	0	0	3.6811	4.86434	SOX5
Regulation Of Mitophagy (GO:1901524)	1/7	0.266752	0.589924	0	0	3.6811	4.86434	PINK1
Regulation Of Myeloid Leukocyte Differentiation (GO:0002761)	1/7	0.266752	0.589924	0	0	3.6811	4.86434	CEBPB
Regulation Of Phospholipase A2 Activity (GO:0032429)	1/7	0.266752	0.589924	0	0	3.6811	4.86434	ANXA1
Regulation Of Protein Glycosylation (GO:0060049)	1/7	0.266752	0.589924	0	0	3.6811	4.86434	RAMP1
Regulation Of Protein Localization To Nucleolus (GO:1904749)	1/7	0.266752	0.589924	0	0	3.6811	4.86434	GLUL
Regulation Of Response To Wounding (GO:1903034)	1/7	0.266752	0.589924	0	0	3.6811	4.86434	CADM4
Regulation Of Skeletal Muscle Fiber Development (GO:0048742)	1/7	0.266752	0.589924	0	0	3.6811	4.86434	NIBAN2
Regulation Of Transcription From RNA Polymerase II Promoter In Response To Hypoxia (GO:0061418)	1/7	0.266752	0.589924	0	0	3.6811	4.86434	VHL
Regulation Of Transforming Growth Factor Beta Activation (GO:1901388)	1/7	0.266752	0.589924	0	0	3.6811	4.86434	ITGB8
Regulation Of Triglyceride Metabolic Process (GO:0090207)	1/7	0.266752	0.589924	0	0	3.6811	4.86434	MBOAT7
Regulation Of Vascular Wound Healing (GO:0061043)	1/7	0.266752	0.589924	0	0	3.6811	4.86434	FOXC2
Regulation Of Wound Healing, Spreading Of Epidermal Cells (GO:1903689)	1/7	0.266752	0.589924	0	0	3.6811	4.86434	CLASP2
Response To Auditory Stimulus (GO:0010996)	1/7	0.266752	0.589924	0	0	3.6811	4.86434	ATP1A2
Sialylation (GO:0097503)	1/7	0.266752	0.589924	0	0	3.6811	4.86434	ST3GAL2
Sulfur Amino Acid Biosynthetic Process (GO:0000097)	1/7	0.266752	0.589924	0	0	3.6811	4.86434	MTHFD1
Taurine Metabolic Process (GO:0019530)	1/7	0.266752	0.589924	0	0	3.6811	4.86434	FMO1
Thyroid Hormone Transport (GO:0070327)	1/7	0.266752	0.589924	0	0	3.6811	4.86434	SLC7A5
Venous Blood Vessel Development (GO:0060841)	1/7	0.266752	0.589924	0	0	3.6811	4.86434	BMPR2
Ventricular Trabecula Myocardium Morphogenesis (GO:0003222)	1/7	0.266752	0.589924	0	0	3.6811	4.86434	TGFB2
Very-Low-Density Lipoprotein Particle Remodeling (GO:0034372)	1/7	0.266752	0.589924	0	0	3.6811	4.86434	LCAT
Positive Regulation Of MAPK Cascade (GO:0043410)	16/310	0.271916	0.600929	0	0	1.20476	1.56891	NTRK2;TGFB2;ANGPT1;CD81;PELI2;F2R;PRKCA;GPR37L1;FGF1;RASGRP1;ADRA2A;CRKL;SOX2;DHX33;DDT;PPIA
DNA Recombination (GO:0006310)	3/42	0.273737	0.601436	0	0	1.69996	2.20246	ENDOG;RAD21;RPA1
Cellular Response To Amino Acid Starvation (GO:0034198)	3/42	0.273737	0.601436	0	0	1.69996	2.20246	RNF167;SESN3;MAPK1
Cellular Response To Glucose Starvation (GO:0042149)	3/42	0.273737	0.601436	0	0	1.69996	2.20246	TBL2;SESN3;FOXO3
Collagen Fibril Organization (GO:0030199)	3/42	0.273737	0.601436	0	0	1.69996	2.20246	COL1A1;TGFB2;COL5A3
Monoatomic Cation Transport (GO:0006812)	3/42	0.273737	0.601436	0	0	1.69996	2.20246	NDFIP1;ATP1A2;SLC39A1
Macromolecule Modification (GO:0043412)	5/81	0.274385	0.601436	0	0	1.45447	1.88095	MMP15;FBXO2;CPE;ST3GAL2;UBE2L3
Adenylate Cyclase-Modulating G Protein-Coupled Receptor Signaling Pathway (GO:0007188)	9/163	0.276247	0.601436	0	0	1.29273	1.66304	GNAO1;ADCYAP1R1;ADGRG1;ADGRB2;ADGRE5;ADGRB1;GPR37L1;RAMP1;ADRA2A
Protein Polyubiquitination (GO:0000209)	12/226	0.276578	0.601436	0	0	1.24079	1.59474	RNF167;AMFR;PELI2;CTNNB1;UBE4A;PRPF19;FBXL7;SASH1;UBE2L3;SKP1;KLHL42;RNF187
Potassium Ion Transport (GO:0006813)	7/122	0.278296	0.601436	0	0	1.34607	1.72171	SLC24A3;KCNJ10;KCNB1;KCNA2;SLC1A3;KCNN2;ATP1A2
Acylglycerol Catabolic Process (GO:0046464)	2/24	0.279373	0.601436	0	0	2.00851	2.56127	ABHD2;MGLL
Amyloid Fibril Formation (GO:1990000)	2/24	0.279373	0.601436	0	0	2.00851	2.56127	FKBP1A;VHL
Multivesicular Body Sorting Pathway (GO:0071985)	2/24	0.279373	0.601436	0	0	2.00851	2.56127	LAPTM4B;SORT1
Natural Killer Cell Mediated Cytotoxicity (GO:0042267)	2/24	0.279373	0.601436	0	0	2.00851	2.56127	TUBB2A;TUBB4B
Negative Regulation Of Cell Junction Assembly (GO:1901889)	2/24	0.279373	0.601436	0	0	2.00851	2.56127	DYNLL1;CLASP2
Peroxisome Organization (GO:0007031)	2/24	0.279373	0.601436	0	0	2.00851	2.56127	ABCD3;PEX19
Photoperiodism (GO:0009648)	2/24	0.279373	0.601436	0	0	2.00851	2.56127	CRTC1;CRY2
Positive Regulation Of Cellular Response To Transforming Growth Factor Beta Stimulus (GO:1903846)	2/24	0.279373	0.601436	0	0	2.00851	2.56127	SMAD4;HIPK2
Positive Regulation Of p38MAPK Cascade (GO:1900745)	2/24	0.279373	0.601436	0	0	2.00851	2.56127	SORD;SASH1
Positive Regulation Of Transforming Growth Factor Beta Receptor Signaling Pathway (GO:0030511)	2/24	0.279373	0.601436	0	0	2.00851	2.56127	SMAD4;HIPK2
Regulation Of AMPA Receptor Activity (GO:2000311)	2/24	0.279373	0.601436	0	0	2.00851	2.56127	MAPK8IP2;SHISA8
Regulation Of Cysteine-Type Endopeptidase Activity (GO:2000116)	2/24	0.279373	0.601436	0	0	2.00851	2.56127	CST3;SOX2
Regulation Of Cytokine Production Involved In Immune Response (GO:0002718)	2/24	0.279373	0.601436	0	0	2.00851	2.56127	SLC7A5;TRIL
Regulation Of Endoplasmic Reticulum Stress-Induced Intrinsic Apoptotic Signaling Pathway (GO:1902235)	2/24	0.279373	0.601436	0	0	2.00851	2.56127	SELENOS;TMBIM6
Regulation Of Execution Phase Of Apoptosis (GO:1900117)	2/24	0.279373	0.601436	0	0	2.00851	2.56127	FZD3;DYNLL1
Regulation Of Microtubule Depolymerization (GO:0031114)	2/24	0.279373	0.601436	0	0	2.00851	2.56127	MAP1A;CLASP2
Regulation Of Proteolysis Involved In Protein Catabolic Process (GO:1903050)	2/24	0.279373	0.601436	0	0	2.00851	2.56127	PINK1;GPX1
Response To Hexose (GO:0009746)	2/24	0.279373	0.601436	0	0	2.00851	2.56127	EIF2B5;SELENOS
Phosphatidylinositol-Mediated Signaling (GO:0048015)	4/62	0.281492	0.601436	0	0	1.52435	1.93235	PIK3R2;PIK3R1;EZR;PLCD1
Protein Lipidation (GO:0006497)	4/62	0.281492	0.601436	0	0	1.52435	1.93235	PGAP4;PIGQ;WIPI1;GLUL
SCF-dependent Proteasomal Ubiquitin-Dependent Protein Catabolic Process (GO:0031146)	3/43	0.285663	0.601436	0	0	1.65738	2.0766	FBXO2;FBXL7;SKP1
Energy Derivation By Oxidation Of Organic Compounds (GO:0015980)	3/43	0.285663	0.601436	0	0	1.65738	2.0766	UQCRQ;GFPT2;UQCRC1
Ephrin Receptor Signaling Pathway (GO:0048013)	3/43	0.285663	0.601436	0	0	1.65738	2.0766	EPHB1;NGEF;EPHB3
Glycolipid Biosynthetic Process (GO:0009247)	3/43	0.285663	0.601436	0	0	1.65738	2.0766	PGAP4;PIGQ;ST3GAL2
Regulation Of Cellular Component Size (GO:0032535)	3/43	0.285663	0.601436	0	0	1.65738	2.0766	RAC1;ARHGAP5;EZR
Ras Protein Signal Transduction (GO:0007265)	8/144	0.287145	0.601436	0	0	1.3009	1.62322	ADGRG1;RAC1;HACD3;ARHGAP5;RASGRP1;ADRA2A;RHOA;CRKL
Epigenetic Regulation Of Gene Expression (GO:0040029)	5/83	0.29125	0.601436	0	0	1.41702	1.748	RBM14;GPX1;WBP2;TRIM37;CGGBP1
Positive Regulation Of Proteasomal Ubiquitin-Dependent Protein Catabolic Process (GO:0032436)	5/83	0.29125	0.601436	0	0	1.41702	1.748	VCP;ZER1;RACK1;CLU;UBQLN2
Regulation Of Cell Division (GO:0051302)	5/83	0.29125	0.601436	0	0	1.41702	1.748	RACK1;CALM3;FGF1;CALM1;GIT1
Protein Dephosphorylation (GO:0006470)	7/124	0.291979	0.601436	0	0	1.32292	1.62861	PPM1L;PTPRZ1;PPP2R1A;CTDSP1;CTDSP2;PPM1K;DUSP16
Cellular Response To Hexose Stimulus (GO:0071331)	2/25	0.295658	0.601436	0	0	1.92109	2.34094	KCNB1;RACK1
Chemical Synaptic Transmission, Postsynaptic (GO:0099565)	2/25	0.295658	0.601436	0	0	1.92109	2.34094	GRID2;MAPK8IP2
Lamellipodium Assembly (GO:0030032)	2/25	0.295658	0.601436	0	0	1.92109	2.34094	S1PR1;RAC1
Negative Regulation Of Intrinsic Apoptotic Signaling Pathway In Response To DNA Damage (GO:1902230)	2/25	0.295658	0.601436	0	0	1.92109	2.34094	CLU;TPT1
Negative Regulation Of Proteolysis Involved In Protein Catabolic Process (GO:1903051)	2/25	0.295658	0.601436	0	0	1.92109	2.34094	PSMF1;HIPK2
Negative Regulation Of Response To Wounding (GO:1903035)	2/25	0.295658	0.601436	0	0	1.92109	2.34094	CLDN19;GIT1
Positive Regulation Of Peptidase Activity (GO:0010952)	2/25	0.295658	0.601436	0	0	1.92109	2.34094	VCP;PINK1
Positive Regulation Of Release Of Cytochrome C From Mitochondria (GO:0090200)	2/25	0.295658	0.601436	0	0	1.92109	2.34094	PINK1;BNIP3
Regulation Of Cell Cycle Phase Transition (GO:1901987)	2/25	0.295658	0.601436	0	0	1.92109	2.34094	DDB1;MN1
Regulation Of Hippo Signaling (GO:0035330)	2/25	0.295658	0.601436	0	0	1.92109	2.34094	DLG5;LIMD1
Regulation Of Platelet Aggregation (GO:0090330)	2/25	0.295658	0.601436	0	0	1.92109	2.34094	SERPINE2;PRKCA
Secretory Granule Organization (GO:0033363)	2/25	0.295658	0.601436	0	0	1.92109	2.34094	F2R;AP1M1
Ventricular Cardiac Muscle Tissue Development (GO:0003229)	2/25	0.295658	0.601436	0	0	1.92109	2.34094	FKBP1A;HOPX
Wound Healing, Spreading Of Cells (GO:0044319)	2/25	0.295658	0.601436	0	0	1.92109	2.34094	WNT7A;RHOA
Chemical Synaptic Transmission (GO:0007268)	14/273	0.297508	0.601436	0	0	1.19603	1.44997	NQO1;RIC3;GABRB1;GRID2;DTNA;CNP;GABRA4;SLC1A2;SLC1A3;NRXN2;SLC6A1;SEPTIN9;MAPK1;ASIC2
Bone Development (GO:0060348)	3/44	0.297629	0.601436	0	0	1.61687	1.9595	GJA1;RPL13;PPIB
Establishment Of Protein Localization To Mitochondrion (GO:0072655)	3/44	0.297629	0.601436	0	0	1.61687	1.9595	PINK1;TSPO;HK1
Positive Regulation Of Nucleocytoplasmic Transport (GO:0046824)	3/44	0.297629	0.601436	0	0	1.61687	1.9595	BAG3;PIK3R2;PIK3R1
Synaptic Vesicle Recycling (GO:0036465)	3/44	0.297629	0.601436	0	0	1.61687	1.9595	WNT7A;STON2;GIT1
AMP Biosynthetic Process (GO:0006167)	1/8	0.298549	0.601436	0	0	3.15506	3.81391	ATIC
Cdc42 Protein Signal Transduction (GO:0032488)	1/8	0.298549	0.601436	0	0	3.15506	3.81391	RHOU
DNA Damage Response, Signal Transduction By P53 Class Mediator Resulting In Transcription Of P21 Class Mediator (GO:0006978)	1/8	0.298549	0.601436	0	0	3.15506	3.81391	HIPK2
N-acylphosphatidylethanolamine Metabolic Process (GO:0070292)	1/8	0.298549	0.601436	0	0	3.15506	3.81391	NAAA
UDP-N-acetylglucosamine Biosynthetic Process (GO:0006048)	1/8	0.298549	0.601436	0	0	3.15506	3.81391	GFPT2
Actin Filament Network Formation (GO:0051639)	1/8	0.298549	0.601436	0	0	3.15506	3.81391	SPIRE1
Alcohol Catabolic Process (GO:0046164)	1/8	0.298549	0.601436	0	0	3.15506	3.81391	SNX17
Apoptotic DNA Fragmentation (GO:0006309)	1/8	0.298549	0.601436	0	0	3.15506	3.81391	ENDOG
Astral Microtubule Organization (GO:0030953)	1/8	0.298549	0.601436	0	0	3.15506	3.81391	EZR
Auditory Behavior (GO:0031223)	1/8	0.298549	0.601436	0	0	3.15506	3.81391	NRXN2
Cardioblast Differentiation (GO:0010002)	1/8	0.298549	0.601436	0	0	3.15506	3.81391	TGFB2
Cilium Movement Involved In Cell Motility (GO:0060294)	1/8	0.298549	0.601436	0	0	3.15506	3.81391	RSPH9
Cyclooxygenase Pathway (GO:0019371)	1/8	0.298549	0.601436	0	0	3.15506	3.81391	PTGES2
Embryonic Forelimb Morphogenesis (GO:0035115)	1/8	0.298549	0.601436	0	0	3.15506	3.81391	WNT7A
Endosome To Melanosome Transport (GO:0035646)	1/8	0.298549	0.601436	0	0	3.15506	3.81391	AP1M1
Endosome To Pigment Granule Transport (GO:0043485)	1/8	0.298549	0.601436	0	0	3.15506	3.81391	AP1M1
Epithelial To Mesenchymal Transition Involved In Endocardial Cushion Formation (GO:0003198)	1/8	0.298549	0.601436	0	0	3.15506	3.81391	HEY2
Establishment Of Protein Localization To Chromatin (GO:0071169)	1/8	0.298549	0.601436	0	0	3.15506	3.81391	WBP2
Glucan Metabolic Process (GO:0044042)	1/8	0.298549	0.601436	0	0	3.15506	3.81391	UGP2
Glycerol Transmembrane Transport (GO:0015793)	1/8	0.298549	0.601436	0	0	3.15506	3.81391	AQP2
Interleukin-12-Mediated Signaling Pathway (GO:0035722)	1/8	0.298549	0.601436	0	0	3.15506	3.81391	P4HB
Learned Vocalization Behavior Or Vocal Learning (GO:0098598)	1/8	0.298549	0.601436	0	0	3.15506	3.81391	NRXN2
Maintenance Of Apical/Basal Cell Polarity (GO:0035090)	1/8	0.298549	0.601436	0	0	3.15506	3.81391	CRB2
Maintenance Of Epithelial Cell Apical/Basal Polarity (GO:0045199)	1/8	0.298549	0.601436	0	0	3.15506	3.81391	CRB2
Manganese Ion Transport (GO:0006828)	1/8	0.298549	0.601436	0	0	3.15506	3.81391	SLC41A2
Mitochondrial Fragmentation Involved In Apoptotic Process (GO:0043653)	1/8	0.298549	0.601436	0	0	3.15506	3.81391	BNIP3
Multi-Pass Transmembrane Protein Insertion Into ER Membrane (GO:0160063)	1/8	0.298549	0.601436	0	0	3.15506	3.81391	TMEM147
ncRNA Export From Nucleus (GO:0097064)	1/8	0.298549	0.601436	0	0	3.15506	3.81391	NOL6
Negative Regulation Of Alpha-Beta T Cell Differentiation (GO:0046639)	1/8	0.298549	0.601436	0	0	3.15506	3.81391	GLI3
Negative Regulation Of Lipase Activity (GO:0060192)	1/8	0.298549	0.601436	0	0	3.15506	3.81391	SORT1
Negative Regulation Of Membrane Potential (GO:0045837)	1/8	0.298549	0.601436	0	0	3.15506	3.81391	BNIP3
Negative Regulation Of Mitotic Nuclear Division (GO:0045839)	1/8	0.298549	0.601436	0	0	3.15506	3.81391	TOM1L2
Negative Regulation Of Platelet Aggregation (GO:0090331)	1/8	0.298549	0.601436	0	0	3.15506	3.81391	SERPINE2
Negative Regulation Of Transporter Activity (GO:0032410)	1/8	0.298549	0.601436	0	0	3.15506	3.81391	NDFIP1
Neuronal Action Potential (GO:0019228)	1/8	0.298549	0.601436	0	0	3.15506	3.81391	KCNA2
Nuclear Membrane Disassembly (GO:0051081)	1/8	0.298549	0.601436	0	0	3.15506	3.81391	PRKCA
Nucleic Acid Transport (GO:0050657)	1/8	0.298549	0.601436	0	0	3.15506	3.81391	CKAP5
Peroxisomal Transport (GO:0043574)	1/8	0.298549	0.601436	0	0	3.15506	3.81391	PEX19
Peroxisome Fission (GO:0016559)	1/8	0.298549	0.601436	0	0	3.15506	3.81391	PEX19
Phosphatidylglycerol Acyl-Chain Remodeling (GO:0036148)	1/8	0.298549	0.601436	0	0	3.15506	3.81391	MBOAT2
Plasminogen Activation (GO:0031639)	1/8	0.298549	0.601436	0	0	3.15506	3.81391	PGK1
Positive Regulation Of Adaptive Immune Response (GO:0002821)	1/8	0.298549	0.601436	0	0	3.15506	3.81391	CD81
Positive Regulation Of Blood Vessel Endothelial Cell Proliferation Involved In Sprouting Angiogenesis (GO:1903589)	1/8	0.298549	0.601436	0	0	3.15506	3.81391	HMOX1
Positive Regulation Of Calcium Ion-Dependent Exocytosis (GO:0045956)	1/8	0.298549	0.601436	0	0	3.15506	3.81391	KCNB1
Positive Regulation Of Dendritic Spine Morphogenesis (GO:0061003)	1/8	0.298549	0.601436	0	0	3.15506	3.81391	LRP8
Positive Regulation Of Early Endosome To Late Endosome Transport (GO:2000643)	1/8	0.298549	0.601436	0	0	3.15506	3.81391	EZR
Positive Regulation Of Epithelial Cell Proliferation Involved In Wound Healing (GO:0060054)	1/8	0.298549	0.601436	0	0	3.15506	3.81391	WNT7A
Positive Regulation Of Macrophage Cytokine Production (GO:0060907)	1/8	0.298549	0.601436	0	0	3.15506	3.81391	GPRC5B
Positive Regulation Of Mitochondrial Calcium Ion Concentration (GO:0051561)	1/8	0.298549	0.601436	0	0	3.15506	3.81391	SLC25A23
Positive Regulation Of Mitochondrial Membrane Permeability Involved In Apoptotic Process (GO:1902110)	1/8	0.298549	0.601436	0	0	3.15506	3.81391	BNIP3
Positive Regulation Of Peptide Secretion (GO:0002793)	1/8	0.298549	0.601436	0	0	3.15506	3.81391	RASL10B
Positive Regulation Of Protein Localization To Early Endosome (GO:1902966)	1/8	0.298549	0.601436	0	0	3.15506	3.81391	EZR
Positive Regulation Of Protein Localization To Endosome (GO:1905668)	1/8	0.298549	0.601436	0	0	3.15506	3.81391	EZR
Positive Regulation Of Smooth Muscle Cell Apoptotic Process (GO:0034393)	1/8	0.298549	0.601436	0	0	3.15506	3.81391	SOD2
Positive Regulation Of Ubiquitin Protein Ligase Activity (GO:1904668)	1/8	0.298549	0.601436	0	0	3.15506	3.81391	SKP1
Presynaptic Membrane Assembly (GO:0097105)	1/8	0.298549	0.601436	0	0	3.15506	3.81391	LRP4
Proline Transport (GO:0015824)	1/8	0.298549	0.601436	0	0	3.15506	3.81391	SLC7A5
Protein K29-linked Ubiquitination (GO:0035519)	1/8	0.298549	0.601436	0	0	3.15506	3.81391	RNF167
Protein Localization To Perinuclear Region Of Cytoplasm (GO:1905719)	1/8	0.298549	0.601436	0	0	3.15506	3.81391	SQSTM1
Regulation Of CD8-positive, Alpha-Beta T Cell Proliferation (GO:2000564)	1/8	0.298549	0.601436	0	0	3.15506	3.81391	MAPK8IP1
Regulation Of DNA-templated Transcription Initiation (GO:2000142)	1/8	0.298549	0.601436	0	0	3.15506	3.81391	THRA
Regulation Of ER-associated Ubiquitin-Dependent Protein Catabolic Process (GO:1903069)	1/8	0.298549	0.601436	0	0	3.15506	3.81391	UBQLN2
Regulation Of Cell Killing (GO:0031341)	1/8	0.298549	0.601436	0	0	3.15506	3.81391	TGFB2
Regulation Of Gap Junction Assembly (GO:1903596)	1/8	0.298549	0.601436	0	0	3.15506	3.81391	AGT
Regulation Of Interleukin-23 Production (GO:0032667)	1/8	0.298549	0.601436	0	0	3.15506	3.81391	RAC1
Regulation Of Intrinsic Apoptotic Signaling Pathway By P53 Class Mediator (GO:1902253)	1/8	0.298549	0.601436	0	0	3.15506	3.81391	PTTG1IP
Regulation Of Lysosomal Protein Catabolic Process (GO:1905165)	1/8	0.298549	0.601436	0	0	3.15506	3.81391	LAPTM4B
Regulation Of Macrophage Migration (GO:1905521)	1/8	0.298549	0.601436	0	0	3.15506	3.81391	CD81
Regulation Of Nephron Tubule Epithelial Cell Differentiation (GO:0072182)	1/8	0.298549	0.601436	0	0	3.15506	3.81391	CTNNB1
Regulation Of Protein Localization To Early Endosome (GO:1902965)	1/8	0.298549	0.601436	0	0	3.15506	3.81391	EZR
Regulation Of Sterol Biosynthetic Process (GO:0106118)	1/8	0.298549	0.601436	0	0	3.15506	3.81391	SEC14L2
Regulation Of Vesicle Fusion (GO:0031338)	1/8	0.298549	0.601436	0	0	3.15506	3.81391	ANXA1
Response To Misfolded Protein (GO:0051788)	1/8	0.298549	0.601436	0	0	3.15506	3.81391	CLU
Semaphorin-Plexin Signaling Pathway Involved In Axon Guidance (GO:1902287)	1/8	0.298549	0.601436	0	0	3.15506	3.81391	PLXNB1
Sensory Organ Morphogenesis (GO:0090596)	1/8	0.298549	0.601436	0	0	3.15506	3.81391	GLI3
Sensory Perception Of Sour Taste (GO:0050915)	1/8	0.298549	0.601436	0	0	3.15506	3.81391	ASIC2
Skin Morphogenesis (GO:0043589)	1/8	0.298549	0.601436	0	0	3.15506	3.81391	COL1A1
Tricarboxylic Acid Metabolic Process (GO:0072350)	1/8	0.298549	0.601436	0	0	3.15506	3.81391	GLUD1
Triglyceride-Rich Lipoprotein Particle Remodeling (GO:0034370)	1/8	0.298549	0.601436	0	0	3.15506	3.81391	LCAT
Type B Pancreatic Cell Differentiation (GO:0003309)	1/8	0.298549	0.601436	0	0	3.15506	3.81391	CDH2
Unsaturated Fatty Acid Biosynthetic Process (GO:0006636)	1/8	0.298549	0.601436	0	0	3.15506	3.81391	FADS3
Vitamin K Metabolic Process (GO:0042373)	1/8	0.298549	0.601436	0	0	3.15506	3.81391	NQO1
Positive Regulation Of Cellular Catabolic Process (GO:0031331)	8/146	0.299859	0.603694	0	0	1.28191	1.54399	ENDOG;BNIP3;ULK2;FOXO3;SLC4A4;SQSTM1;ADRA2A;MTDH
Protein N-linked Glycosylation (GO:0006487)	4/64	0.301112	0.605833	0	0	1.47339	1.76847	PMM1;MGAT5;GFPT2;STT3B
Negative Regulation Of Multicellular Organismal Process (GO:0051241)	12/231	0.301567	0.606367	0	0	1.21214	1.45307	FOXC2;GJA1;DLX2;RGCC;BMPR2;RBBP4;SYT11;PTCH1;F2R;LRP4;IP6K1;PFN2
Intrinsic Apoptotic Signaling Pathway (GO:0097193)	6/105	0.30395	0.610774	0	0	1.33981	1.59557	CEBPB;BNIP3;QRICH1;PRODH;PDK2;HIPK2
Gene Expression (GO:0010467)	15/296	0.304212	0.610914	0	0	1.18114	1.4056	RPL41;RPL34;RPLP0;EEF1A1;RPS14;TSPAN15;ALKBH5;EXOSC4;EEF1A2;RPLP2;RPL13;RPL38;RPS20;RPL37;RPL29
Dephosphorylation (GO:0016311)	8/147	0.306264	0.610997	0	0	1.27262	1.5059	PPM1L;PTPRZ1;PPP2R1A;CTDSP1;CTDSP2;PLPP3;DUSP16;PSPH
mRNA Metabolic Process (GO:0016071)	5/85	0.30829	0.610997	0	0	1.38145	1.62557	SF3B4;ALKBH5;SFPQ;RNH1;SRSF2
Mitotic Spindle Organization (GO:0007052)	5/85	0.30829	0.610997	0	0	1.38145	1.62557	PTPA;VCP;CKAP5;RHOA;CLASP2
Monocarboxylic Acid Biosynthetic Process (GO:0072330)	4/65	0.310981	0.610997	0	0	1.44916	1.69265	ABCD3;NDUFAB1;CYP7B1;HSD17B10
Positive Regulation Of DNA Biosynthetic Process (GO:2000573)	4/65	0.310981	0.610997	0	0	1.44916	1.69265	CCT3;RGCC;MAPK1;CTNNB1
Positive Regulation Of Cell Cycle (GO:0045787)	4/65	0.310981	0.610997	0	0	1.44916	1.69265	TGFB2;RGCC;PRKCA;TTL
Response To Calcium Ion (GO:0051592)	6/106	0.311589	0.610997	0	0	1.32634	1.54661	CLIC4;SYT11;SMPD1;CALM3;CALM1;CLU
Acute Inflammatory Response (GO:0002526)	2/26	0.311886	0.610997	0	0	1.84094	2.14491	CEBPB;CTNNBIP1
Cardiac Muscle Cell Development (GO:0055013)	2/26	0.311886	0.610997	0	0	1.84094	2.14491	HEY2;PDLIM5
Establishment Or Maintenance Of Apical/Basal Cell Polarity (GO:0035088)	2/26	0.311886	0.610997	0	0	1.84094	2.14491	CRB2;DLG5
Negative Regulation Of Catalytic Activity (GO:0043086)	2/26	0.311886	0.610997	0	0	1.84094	2.14491	OXA1L;CAND1
Negative Regulation Of Interleukin-1 Beta Production (GO:0032691)	2/26	0.311886	0.610997	0	0	1.84094	2.14491	GSTP1;GIT1
Negative Regulation Of Lipid Metabolic Process (GO:0045833)	2/26	0.311886	0.610997	0	0	1.84094	2.14491	CCDC3;ADRA2A
Negative Regulation Of Receptor-Mediated Endocytosis (GO:0048261)	2/26	0.311886	0.610997	0	0	1.84094	2.14491	RAC1;UBQLN2
Nuclear Membrane Organization (GO:0071763)	2/26	0.311886	0.610997	0	0	1.84094	2.14491	CHMP1A;TOR1AIP1
Plasma Membrane Invagination (GO:0099024)	2/26	0.311886	0.610997	0	0	1.84094	2.14491	SPIRE1;RHOA
Protein Targeting To Lysosome (GO:0006622)	2/26	0.311886	0.610997	0	0	1.84094	2.14491	LAMP2;CLU
Regulation Of Fatty Acid Biosynthetic Process (GO:0042304)	2/26	0.311886	0.610997	0	0	1.84094	2.14491	PDK4;WDTC1
Regulation Of Tumor Necrosis Factor Production (GO:0032680)	7/127	0.312774	0.610997	0	0	1.28964	1.49892	SELENOS;FRMD8;DDT;SYT11;GSTP1;CLU;RASGRP1
Phosphorylation (GO:0016310)	21/429	0.314348	0.610997	0	0	1.13923	1.31837	TGFB2;BMPR2;PRAG1;IGFBP3;PRKCA;LIMD1;HIPK2;HK1;PINK1;PRKAR1B;TOLLIP;CSNK2B;PGK1;PDK4;MAPK1;TNIK;FAM20A;EPHB1;PDK2;EPHB3;BMPR1A
Negative Regulation Of Binding (GO:0051100)	5/86	0.316863	0.610997	0	0	1.36433	1.568	PEX19;SMO;CTNNBIP1;RACK1;TMBIM6
Regulation Of Cellular Response To Stress (GO:0080135)	6/107	0.319259	0.610997	0	0	1.31314	1.49928	INO80C;CHCHD2;PINK1;AMFR;VHL;CORO2B
Peptidyl-Threonine Modification (GO:0018210)	4/66	0.32088	0.610997	0	0	1.42571	1.62059	CSNK2B;MAPK1;PRKCA;HIPK2
Development Of Primary Male Sexual Characteristics (GO:0046546)	3/46	0.32163	0.610997	0	0	1.54151	1.74861	TGFB2;WNT2B;SOX8
Homotypic Cell-Cell Adhesion (GO:0034109)	3/46	0.32163	0.610997	0	0	1.54151	1.74861	CSRP1;PLPP3;PPIA
Male Gonad Development (GO:0008584)	3/46	0.32163	0.610997	0	0	1.54151	1.74861	TGFB2;WNT2B;SOX8
Myofibril Assembly (GO:0030239)	3/46	0.32163	0.610997	0	0	1.54151	1.74861	CSRP1;TMOD2;PGM5
Negative Regulation Of Cellular Metabolic Process (GO:0031324)	3/46	0.32163	0.610997	0	0	1.54151	1.74861	PINK1;GIT1;TBX2
Regulation Of Fibroblast Proliferation (GO:0048145)	3/46	0.32163	0.610997	0	0	1.54151	1.74861	GSTP1;S100A6;CTNNB1
Modification-Dependent Protein Catabolic Process (GO:0019941)	10/192	0.321775	0.610997	0	0	1.21501	1.3777	DDB1;RNF167;PINK1;NDFIP1;TOLLIP;UBE4A;PSMF1;SQSTM1;FBXL7;UBE2L3
Neuron Development (GO:0048666)	8/150	0.325646	0.610997	0	0	1.24554	1.39742	GPM6A;UGDH;NTRK2;SAMD14;TGFB2;MAP2;STMN3;ATXN10
protein-RNA Complex Assembly (GO:0022618)	8/150	0.325646	0.610997	0	0	1.24554	1.39742	RPS14;EIF3L;RPLP0;POLR2D;EIF3H;RPL38;EIF3F;PRPF19
GPI Anchor Metabolic Process (GO:0006505)	2/27	0.328033	0.610997	0	0	1.76721	1.96981	PGAP4;PIGQ
Clathrin-Dependent Endocytosis (GO:0072583)	2/27	0.328033	0.610997	0	0	1.76721	1.96981	LMBRD1;STON2
Cortical Cytoskeleton Organization (GO:0030865)	2/27	0.328033	0.610997	0	0	1.76721	1.96981	RAC1;EZR
Dorsal/Ventral Pattern Formation (GO:0009953)	2/27	0.328033	0.610997	0	0	1.76721	1.96981	PTCH1;BMPR1A
Microtubule Polymerization Or Depolymerization (GO:0031109)	2/27	0.328033	0.610997	0	0	1.76721	1.96981	STMN3;CKAP5
Phospholipid Biosynthetic Process (GO:0008654)	2/27	0.328033	0.610997	0	0	1.76721	1.96981	AGPAT5;AGPAT3
Positive Regulation Of Calcium Ion Transmembrane Transporter Activity (GO:1901021)	2/27	0.328033	0.610997	0	0	1.76721	1.96981	CALM3;CALM1
Positive Regulation Of Filopodium Assembly (GO:0051491)	2/27	0.328033	0.610997	0	0	1.76721	1.96981	GPM6A;PIK3R1
Positive Regulation Of Mitotic Cell Cycle (GO:0045931)	2/27	0.328033	0.610997	0	0	1.76721	1.96981	PRKCA;TTL
Positive Regulation Of Response To Wounding (GO:1903036)	2/27	0.328033	0.610997	0	0	1.76721	1.96981	ANXA1;ADRA2A
Protein Quality Control For Misfolded Or Incompletely Synthesized Proteins (GO:0006515)	2/27	0.328033	0.610997	0	0	1.76721	1.96981	VCP;ZER1
Regulation Of Actin Polymerization Or Depolymerization (GO:0008064)	2/27	0.328033	0.610997	0	0	1.76721	1.96981	DAAM2;PFN2
Regulation Of Peptidase Activity (GO:0052547)	2/27	0.328033	0.610997	0	0	1.76721	1.96981	CST3;PINK1
Synaptic Transmission, Glutamatergic (GO:0035249)	2/27	0.328033	0.610997	0	0	1.76721	1.96981	GRID2;SEPTIN9
DNA Damage Response, Signal Transduction Resulting In Transcription (GO:0042772)	1/9	0.328969	0.610997	0	0	2.76054	3.06914	HIPK2
ER-associated Misfolded Protein Catabolic Process (GO:0071712)	1/9	0.328969	0.610997	0	0	2.76054	3.06914	VCP
Golgi Lumen Acidification (GO:0061795)	1/9	0.328969	0.610997	0	0	2.76054	3.06914	ATP6V0A2
I-kappaB Phosphorylation (GO:0007252)	1/9	0.328969	0.610997	0	0	2.76054	3.06914	PRDX4
IMP Metabolic Process (GO:0046040)	1/9	0.328969	0.610997	0	0	2.76054	3.06914	SORD
[2Fe-2S] Cluster Assembly (GO:0044571)	1/9	0.328969	0.610997	0	0	2.76054	3.06914	NDUFAB1
Adherens Junction Assembly (GO:0034333)	1/9	0.328969	0.610997	0	0	2.76054	3.06914	CTNNB1
Amine Metabolic Process (GO:0009308)	1/9	0.328969	0.610997	0	0	2.76054	3.06914	SULT1A1
Amino Sugar Biosynthetic Process (GO:0046349)	1/9	0.328969	0.610997	0	0	2.76054	3.06914	GFPT2
Amino Sugar Metabolic Process (GO:0006040)	1/9	0.328969	0.610997	0	0	2.76054	3.06914	GFPT2
Arachidonate Transport (GO:1903963)	1/9	0.328969	0.610997	0	0	2.76054	3.06914	ANXA1
Arachidonic Acid Secretion (GO:0050482)	1/9	0.328969	0.610997	0	0	2.76054	3.06914	ANXA1
Autophagy Of Peroxisome (GO:0030242)	1/9	0.328969	0.610997	0	0	2.76054	3.06914	SQSTM1
Calcium Import Into The Mitochondrion (GO:0036444)	1/9	0.328969	0.610997	0	0	2.76054	3.06914	SLC25A23
Camera-Type Eye Morphogenesis (GO:0048593)	1/9	0.328969	0.610997	0	0	2.76054	3.06914	TBX2
Carbohydrate Phosphorylation (GO:0046835)	1/9	0.328969	0.610997	0	0	2.76054	3.06914	HK1
Cellular Response To Purine-Containing Compound (GO:0071415)	1/9	0.328969	0.610997	0	0	2.76054	3.06914	CLU
Embryonic Eye Morphogenesis (GO:0048048)	1/9	0.328969	0.610997	0	0	2.76054	3.06914	TBX2
Endodermal Cell Fate Commitment (GO:0001711)	1/9	0.328969	0.610997	0	0	2.76054	3.06914	SOX2
Ether Lipid Biosynthetic Process (GO:0008611)	1/9	0.328969	0.610997	0	0	2.76054	3.06914	CHPT1
Excitatory Synapse Assembly (GO:1904861)	1/9	0.328969	0.610997	0	0	2.76054	3.06914	WNT7A
Forelimb Morphogenesis (GO:0035136)	1/9	0.328969	0.610997	0	0	2.76054	3.06914	WNT7A
Granulocyte Migration (GO:0097530)	1/9	0.328969	0.610997	0	0	2.76054	3.06914	ANXA1
Hormone Transport (GO:0009914)	1/9	0.328969	0.610997	0	0	2.76054	3.06914	SLC7A5
Insulin Metabolic Process (GO:1901142)	1/9	0.328969	0.610997	0	0	2.76054	3.06914	P4HB
Ketone Biosynthetic Process (GO:0042181)	1/9	0.328969	0.610997	0	0	2.76054	3.06914	TPI1
Leucine Transport (GO:0015820)	1/9	0.328969	0.610997	0	0	2.76054	3.06914	SLC7A5
Lipid Import Into Cell (GO:0140354)	1/9	0.328969	0.610997	0	0	2.76054	3.06914	ACSL3
Motor Neuron Axon Guidance (GO:0008045)	1/9	0.328969	0.610997	0	0	2.76054	3.06914	RAC1
Muscle Cell Fate Commitment (GO:0042693)	1/9	0.328969	0.610997	0	0	2.76054	3.06914	TBX2
Negative Regulation Of Cell-Cell Adhesion Mediated By Cadherin (GO:2000048)	1/9	0.328969	0.610997	0	0	2.76054	3.06914	RGCC
Negative Regulation Of Establishment Of Protein Localization (GO:1904950)	1/9	0.328969	0.610997	0	0	2.76054	3.06914	NDFIP1
Negative Regulation Of Hormone Secretion (GO:0046888)	1/9	0.328969	0.610997	0	0	2.76054	3.06914	GJA1
Negative Regulation Of Leukocyte Migration (GO:0002686)	1/9	0.328969	0.610997	0	0	2.76054	3.06914	HMOX1
Negative Regulation Of Protein Localization To Cell Surface (GO:2000009)	1/9	0.328969	0.610997	0	0	2.76054	3.06914	GPM6B
Negative Regulation Of Protein Maturation (GO:1903318)	1/9	0.328969	0.610997	0	0	2.76054	3.06914	SERPINE2
Negative Regulation Of Transforming Growth Factor Beta Production (GO:0071635)	1/9	0.328969	0.610997	0	0	2.76054	3.06914	LAPTM4B
Negative Regulation Of Tyrosine Phosphorylation Of STAT Protein (GO:0042532)	1/9	0.328969	0.610997	0	0	2.76054	3.06914	PPP2R1A
Negative Regulation Of Vascular Endothelial Growth Factor Signaling Pathway (GO:1900747)	1/9	0.328969	0.610997	0	0	2.76054	3.06914	SORD
Neuron Projection Regeneration (GO:0031102)	1/9	0.328969	0.610997	0	0	2.76054	3.06914	OMG
Nuclear mRNA Surveillance (GO:0071028)	1/9	0.328969	0.610997	0	0	2.76054	3.06914	EXOSC4
Peptidyl-Cysteine Modification (GO:0018198)	1/9	0.328969	0.610997	0	0	2.76054	3.06914	PRDX3
Phosphatidylcholine Catabolic Process (GO:0034638)	1/9	0.328969	0.610997	0	0	2.76054	3.06914	PLA2G7
Phosphatidylethanolamine Acyl-Chain Remodeling (GO:0036152)	1/9	0.328969	0.610997	0	0	2.76054	3.06914	MBOAT2
Phosphatidylglycerol Biosynthetic Process (GO:0006655)	1/9	0.328969	0.610997	0	0	2.76054	3.06914	GPAM
Piecemeal Microautophagy Of The Nucleus (GO:0034727)	1/9	0.328969	0.610997	0	0	2.76054	3.06914	ULK2
Positive Regulation Of Cardiocyte Differentiation (GO:1905209)	1/9	0.328969	0.610997	0	0	2.76054	3.06914	TGFB2
Positive Regulation Of Establishment Of Protein Localization To Telomere (GO:1904851)	1/9	0.328969	0.610997	0	0	2.76054	3.06914	CCT3
Positive Regulation Of Hippo Signaling (GO:0035332)	1/9	0.328969	0.610997	0	0	2.76054	3.06914	DLG5
Positive Regulation Of Lipase Activity (GO:0060193)	1/9	0.328969	0.610997	0	0	2.76054	3.06914	RHOA
Positive Regulation Of miRNA-mediated Gene Silencing (GO:2000637)	1/9	0.328969	0.610997	0	0	2.76054	3.06914	LIMD1
Positive Regulation Of Mitochondrial Membrane Permeability (GO:0035794)	1/9	0.328969	0.610997	0	0	2.76054	3.06914	CHCHD10
Positive Regulation Of Monocyte Differentiation (GO:0045657)	1/9	0.328969	0.610997	0	0	2.76054	3.06914	CTNNBIP1
Positive Regulation Of Myoblast Fusion (GO:1901741)	1/9	0.328969	0.610997	0	0	2.76054	3.06914	EHD2
Positive Regulation Of Protein Acetylation (GO:1901985)	1/9	0.328969	0.610997	0	0	2.76054	3.06914	DIP2B
Positive Regulation Of Skeletal Muscle Tissue Development (GO:0048643)	1/9	0.328969	0.610997	0	0	2.76054	3.06914	NIBAN2
Positive Regulation Of Smooth Muscle Contraction (GO:0045987)	1/9	0.328969	0.610997	0	0	2.76054	3.06914	F2R
Positive Regulation Of Sodium Ion Transmembrane Transport (GO:1902307)	1/9	0.328969	0.610997	0	0	2.76054	3.06914	FXYD1
Positive Regulation Of Vasculogenesis (GO:2001214)	1/9	0.328969	0.610997	0	0	2.76054	3.06914	TMEM100
Presynaptic Membrane Organization (GO:0097090)	1/9	0.328969	0.610997	0	0	2.76054	3.06914	LRP4
Primary Alcohol Catabolic Process (GO:0034310)	1/9	0.328969	0.610997	0	0	2.76054	3.06914	SULT1A1
Protein Insertion Into ER Membrane By Stop-Transfer Membrane-Anchor Sequence (GO:0045050)	1/9	0.328969	0.610997	0	0	2.76054	3.06914	EMC8
Protein Localization To Nuclear Envelope (GO:0090435)	1/9	0.328969	0.610997	0	0	2.76054	3.06914	TMEM147
Quinone Metabolic Process (GO:1901661)	1/9	0.328969	0.610997	0	0	2.76054	3.06914	NQO1
Regulation Of CD4-positive, Alpha-Beta T Cell Proliferation (GO:2000561)	1/9	0.328969	0.610997	0	0	2.76054	3.06914	CD81
Regulation Of CD8-positive, Alpha-Beta T Cell Activation (GO:2001185)	1/9	0.328969	0.610997	0	0	2.76054	3.06914	MAPK8IP1
Regulation Of Animal Organ Morphogenesis (GO:2000027)	1/9	0.328969	0.610997	0	0	2.76054	3.06914	SMO
Regulation Of Cardiac Muscle Cell Differentiation (GO:2000725)	1/9	0.328969	0.610997	0	0	2.76054	3.06914	FRS2
Regulation Of Complement-Dependent Cytotoxicity (GO:1903659)	1/9	0.328969	0.610997	0	0	2.76054	3.06914	TGFB2
Regulation Of Inflammatory Response To Wounding (GO:0106014)	1/9	0.328969	0.610997	0	0	2.76054	3.06914	GIT1
Regulation Of Protein Lipidation (GO:1903059)	1/9	0.328969	0.610997	0	0	2.76054	3.06914	TSPO
Regulation Of Protein Localization To Chromatin (GO:1905634)	1/9	0.328969	0.610997	0	0	2.76054	3.06914	VCP
Regulation Of Sequestering Of Calcium Ion (GO:0051282)	1/9	0.328969	0.610997	0	0	2.76054	3.06914	ANXA6
Regulation Of Tau-Protein Kinase Activity (GO:1902947)	1/9	0.328969	0.610997	0	0	2.76054	3.06914	CLU
Regulation Of Viral-Induced Cytoplasmic Pattern Recognition Receptor Signaling Pathway (GO:0039531)	1/9	0.328969	0.610997	0	0	2.76054	3.06914	SLC15A2
Response To Histamine (GO:0034776)	1/9	0.328969	0.610997	0	0	2.76054	3.06914	GABRB1
Response To Type I Interferon (GO:0034340)	1/9	0.328969	0.610997	0	0	2.76054	3.06914	SMPD1
Serine Family Amino Acid Catabolic Process (GO:0009071)	1/9	0.328969	0.610997	0	0	2.76054	3.06914	GLDC
Skeletal Muscle Tissue Regeneration (GO:0043403)	1/9	0.328969	0.610997	0	0	2.76054	3.06914	ANXA1
Synaptic Vesicle Fusion To Presynaptic Active Zone Membrane (GO:0031629)	1/9	0.328969	0.610997	0	0	2.76054	3.06914	SNAP47
Toxin Transport (GO:1901998)	1/9	0.328969	0.610997	0	0	2.76054	3.06914	ANTXR1
Transferrin Transport (GO:0033572)	1/9	0.328969	0.610997	0	0	2.76054	3.06914	TFRC
Wound Healing, Spreading Of Epidermal Cells (GO:0035313)	1/9	0.328969	0.610997	0	0	2.76054	3.06914	WNT7A
Negative Regulation Of Cellular Catabolic Process (GO:0031330)	4/67	0.330801	0.613684	0	0	1.40301	1.55206	WDR6;VHL;TIMP4;EIF4G2
Regulation Of Viral Genome Replication (GO:0045069)	4/67	0.330801	0.613684	0	0	1.40301	1.55206	DDB1;BTBD17;HACD3;PPIA
Bicellular Tight Junction Assembly (GO:0070830)	3/47	0.33364	0.617514	0	0	1.50639	1.65356	CLDN10;SLC39A9;CLDN19
Negative Regulation Of Tumor Necrosis Factor Production (GO:0032720)	3/47	0.33364	0.617514	0	0	1.50639	1.65356	SELENOS;SYT11;GSTP1
Positive Regulation Of Smooth Muscle Cell Proliferation (GO:0048661)	3/47	0.33364	0.617514	0	0	1.50639	1.65356	GJA1;HMOX1;BMPR1A
Regulation Of Signal Transduction By P53 Class Mediator (GO:1901796)	3/47	0.33364	0.617514	0	0	1.50639	1.65356	RPS20;RPL37;HIPK2
Positive Regulation Of Cysteine-Type Endopeptidase Activity Involved In Apoptotic Process (GO:0043280)	6/109	0.334678	0.618718	0	0	1.28751	1.40929	VCP;PRR7;F2R;RACK1;SORD;DYNLL1
Regulation Of Proteasomal Ubiquitin-Dependent Protein Catabolic Process (GO:0032434)	6/109	0.334678	0.618718	0	0	1.28751	1.40929	VCP;ZER1;MAP1A;RACK1;EIF3H;CLU
Positive Regulation Of NF-kappaB Transcription Factor Activity (GO:0051092)	8/152	0.338686	0.625025	0	0	1.22811	1.32965	PRDX3;TFRC;DHX33;TRIM37;CLU;PPIA;AGT;MTDH
Neuropeptide Signaling Pathway (GO:0007218)	4/68	0.340737	0.625025	0	0	1.38101	1.48686	SORT1;CPE;SSTR4;NTSR2
Positive Regulation Of Cellular Biosynthetic Process (GO:0031328)	9/174	0.342188	0.625025	0	0	1.20585	1.29315	DDB1;RGCC;DDAH1;DDAH2;PCIF1;CIRBP;CTNNB1;EEF2;CLU
Adenylate Cyclase-Activating G Protein-Coupled Receptor Signaling Pathway (GO:0007189)	6/110	0.342421	0.625025	0	0	1.27506	1.3665	ADGRG1;ADGRB2;ADGRE5;ADGRB1;RAMP1;ADRA2A
Regulation Of Vesicle-Mediated Transport (GO:0060627)	5/89	0.342738	0.625025	0	0	1.31539	1.40851	RAB5B;SNX17;MAPK1;STON2;CPLX2
Apoptotic Cell Clearance (GO:0043277)	2/28	0.344075	0.625025	0	0	1.69916	1.81282	ANXA1;RAC1
Cell-Substrate Junction Assembly (GO:0007044)	2/28	0.344075	0.625025	0	0	1.69916	1.81282	TRIP6;DYNLL1
Establishment Of Endothelial Barrier (GO:0061028)	2/28	0.344075	0.625025	0	0	1.69916	1.81282	RAB1B;EZR
Glycosaminoglycan Metabolic Process (GO:0030203)	2/28	0.344075	0.625025	0	0	1.69916	1.81282	UGDH;HS3ST3A1
Negative Regulation Of Cation Channel Activity (GO:2001258)	2/28	0.344075	0.625025	0	0	1.69916	1.81282	FKBP1A;CALM3
Negative Regulation Of Cytoskeleton Organization (GO:0051494)	2/28	0.344075	0.625025	0	0	1.69916	1.81282	SMAD4;PFN2
Negative Regulation Of Signaling (GO:0023057)	2/28	0.344075	0.625025	0	0	1.69916	1.81282	IGFBP3;VHL
Positive Regulation Of Protein Import Into Nucleus (GO:0042307)	2/28	0.344075	0.625025	0	0	1.69916	1.81282	PIK3R2;PIK3R1
Protein Depolymerization (GO:0051261)	2/28	0.344075	0.625025	0	0	1.69916	1.81282	STMN3;CKAP5
Regulation Of Bone Resorption (GO:0045124)	2/28	0.344075	0.625025	0	0	1.69916	1.81282	S1PR1;PRKCA
Regulation Of Calcium Ion-Dependent Exocytosis (GO:0017158)	2/28	0.344075	0.625025	0	0	1.69916	1.81282	KCNB1;SYT11
Regulation Of Cardiac Muscle Cell Action Potential (GO:0098901)	2/28	0.344075	0.625025	0	0	1.69916	1.81282	CALM3;CALM1
Regulation Of Monoatomic Ion Transport (GO:0043269)	2/28	0.344075	0.625025	0	0	1.69916	1.81282	CLDN10;KCNJ10
Regulation Of Nitric-Oxide Synthase Activity (GO:0050999)	2/28	0.344075	0.625025	0	0	1.69916	1.81282	DDAH1;DDAH2
Regulation Of Sodium Ion Transmembrane Transport (GO:1902305)	2/28	0.344075	0.625025	0	0	1.69916	1.81282	FXYD1;SNTA1
Transcription By RNA Polymerase III (GO:0006383)	2/28	0.344075	0.625025	0	0	1.69916	1.81282	RO60;POLR3H
Negative Regulation Of ERK1 And ERK2 Cascade (GO:0070373)	3/48	0.34564	0.625025	0	0	1.47284	1.56468	SMAD4;GSTP1;EZR
Post-Translational Protein Modification (GO:0043687)	3/48	0.34564	0.625025	0	0	1.47284	1.56468	PRKCA;STT3B;TTL
Regulation Of Intrinsic Apoptotic Signaling Pathway (GO:2001242)	3/48	0.34564	0.625025	0	0	1.47284	1.56468	PINK1;RACK1;P4HB
Regulation Of Tumor Necrosis Factor-Mediated Signaling Pathway (GO:0010803)	3/48	0.34564	0.625025	0	0	1.47284	1.56468	GSTP1;SPPL2B;CCDC3
Retrograde Vesicle-Mediated Transport, Golgi To Endoplasmic Reticulum (GO:0006890)	3/48	0.34564	0.625025	0	0	1.47284	1.56468	TMEM115;KDELR1;PLPP3
Cellular Response To Calcium Ion (GO:0071277)	4/69	0.350682	0.625025	0	0	1.35969	1.42479	CLIC4;SYT11;SMPD1;CLU
Regulation Of Monoatomic Ion Transmembrane Transporter Activity (GO:0032412)	4/69	0.350682	0.625025	0	0	1.35969	1.42479	FHL1;FXYD1;MAPK8IP2;SHISA8
Regulation Of Peptidyl-Tyrosine Phosphorylation (GO:0050730)	5/90	0.351399	0.625025	0	0	1.29985	1.35943	CADM4;ANGPT1;CD81;LRP8;AGT
Positive Regulation Of Hydrolase Activity (GO:0051345)	9/176	0.354468	0.625025	0	0	1.19128	1.23552	PINK1;F2R;RACK1;CALM3;PLXNB1;RSU1;CALM1;RASGRP1;RHOA
Negative Regulation Of Cell Motility (GO:2000146)	7/133	0.355077	0.625025	0	0	1.22784	1.27133	CLIC4;RBBP4;DLG5;DAG1;CLDN19;FOXO3;DYNLL1
Heterophilic Cell-Cell Adhesion Via Plasma Membrane Cell Adhesion Molecules (GO:0007157)	3/49	0.35762	0.625025	0	0	1.44075	1.4815	CRB2;GRID2;DCHS1
Negative Regulation Of Tumor Necrosis Factor Superfamily Cytokine Production (GO:1903556)	3/49	0.35762	0.625025	0	0	1.44075	1.4815	SELENOS;SYT11;GSTP1
UDP-N-acetylglucosamine Metabolic Process (GO:0006047)	1/10	0.358071	0.625025	0	0	2.45368	2.51999	GFPT2
Alpha-Amino Acid Biosynthetic Process (GO:1901607)	1/10	0.358071	0.625025	0	0	2.45368	2.51999	MTHFD1
Basement Membrane Organization (GO:0071711)	1/10	0.358071	0.625025	0	0	2.45368	2.51999	NID1
Branched-Chain Amino Acid Transport (GO:0015803)	1/10	0.358071	0.625025	0	0	2.45368	2.51999	SLC7A5
Cellular Response To Increased Oxygen Levels (GO:0036295)	1/10	0.358071	0.625025	0	0	2.45368	2.51999	ATP6V0A2
Cellular Response To Interleukin-12 (GO:0071349)	1/10	0.358071	0.625025	0	0	2.45368	2.51999	P4HB
Cellular Response To Leucine (GO:0071233)	1/10	0.358071	0.625025	0	0	2.45368	2.51999	SESN3
Coenzyme A Biosynthetic Process (GO:0015937)	1/10	0.358071	0.625025	0	0	2.45368	2.51999	DCAKD
Engulfment Of Apoptotic Cell (GO:0043652)	1/10	0.358071	0.625025	0	0	2.45368	2.51999	RAC1
Epithelial Cell Apoptotic Process (GO:1904019)	1/10	0.358071	0.625025	0	0	2.45368	2.51999	BMPR2
Establishment Of Endothelial Intestinal Barrier (GO:0090557)	1/10	0.358071	0.625025	0	0	2.45368	2.51999	RAB1B
Hematopoietic Stem Cell Proliferation (GO:0071425)	1/10	0.358071	0.625025	0	0	2.45368	2.51999	WNT2B
Heme Catabolic Process (GO:0042167)	1/10	0.358071	0.625025	0	0	2.45368	2.51999	HMOX1
Heparan Sulfate Proteoglycan Biosynthetic Process, Enzymatic Modification (GO:0015015)	1/10	0.358071	0.625025	0	0	2.45368	2.51999	HS3ST3A1
Inositol Phosphate Biosynthetic Process (GO:0032958)	1/10	0.358071	0.625025	0	0	2.45368	2.51999	IP6K1
Insulin-Like Growth Factor Receptor Signaling Pathway (GO:0048009)	1/10	0.358071	0.625025	0	0	2.45368	2.51999	PIK3R1
Lens Fiber Cell Differentiation (GO:0070306)	1/10	0.358071	0.625025	0	0	2.45368	2.51999	WNT7A
Maintenance Of Synapse Structure (GO:0099558)	1/10	0.358071	0.625025	0	0	2.45368	2.51999	CHCHD10
Meiotic Sister Chromatid Cohesion (GO:0051177)	1/10	0.358071	0.625025	0	0	2.45368	2.51999	RAD21
Mesonephros Development (GO:0001823)	1/10	0.358071	0.625025	0	0	2.45368	2.51999	FGF1
Microtubule Anchoring At Centrosome (GO:0034454)	1/10	0.358071	0.625025	0	0	2.45368	2.51999	MBD1
Negative Regulation Of Adenylate Cyclase Activity (GO:0007194)	1/10	0.358071	0.625025	0	0	2.45368	2.51999	EDNRB
Negative Regulation Of Alpha-Beta T Cell Activation (GO:0046636)	1/10	0.358071	0.625025	0	0	2.45368	2.51999	GLI3
Negative Regulation Of Autophagosome Assembly (GO:1902902)	1/10	0.358071	0.625025	0	0	2.45368	2.51999	PINK1
Negative Regulation Of Glycolytic Process (GO:0045820)	1/10	0.358071	0.625025	0	0	2.45368	2.51999	GIT1
Negative Regulation Of Hemostasis (GO:1900047)	1/10	0.358071	0.625025	0	0	2.45368	2.51999	SERPINE2
Negative Regulation Of Homotypic Cell-Cell Adhesion (GO:0034111)	1/10	0.358071	0.625025	0	0	2.45368	2.51999	SERPINE2
Negative Regulation Of Nuclear Division (GO:0051784)	1/10	0.358071	0.625025	0	0	2.45368	2.51999	TOM1L2
Negative Regulation Of Oxidoreductase Activity (GO:0051354)	1/10	0.358071	0.625025	0	0	2.45368	2.51999	OXA1L
Negative Regulation Of Vascular Endothelial Growth Factor Receptor Signaling Pathway (GO:0030948)	1/10	0.358071	0.625025	0	0	2.45368	2.51999	NIBAN2
Neuron Projection Fasciculation (GO:0106030)	1/10	0.358071	0.625025	0	0	2.45368	2.51999	EPHB3
Nuclear RNA Surveillance (GO:0071027)	1/10	0.358071	0.625025	0	0	2.45368	2.51999	EXOSC4
Nuclear Pore Complex Assembly (GO:0051292)	1/10	0.358071	0.625025	0	0	2.45368	2.51999	NDC1
Nuclear-Transcribed mRNA Catabolic Process, Exonucleolytic, 3'-5' (GO:0034427)	1/10	0.358071	0.625025	0	0	2.45368	2.51999	EXOSC4
Positive Regulation Of DNA-templated DNA Replication (GO:2000105)	1/10	0.358071	0.625025	0	0	2.45368	2.51999	ENDOG
Positive Regulation Of Actin Nucleation (GO:0051127)	1/10	0.358071	0.625025	0	0	2.45368	2.51999	WASF3
Positive Regulation Of Bone Resorption (GO:0045780)	1/10	0.358071	0.625025	0	0	2.45368	2.51999	PRKCA
Positive Regulation Of Cholesterol Metabolic Process (GO:0090205)	1/10	0.358071	0.625025	0	0	2.45368	2.51999	FGF1
Positive Regulation Of Chondrocyte Differentiation (GO:0032332)	1/10	0.358071	0.625025	0	0	2.45368	2.51999	SOX5
Positive Regulation Of Dendrite Development (GO:1900006)	1/10	0.358071	0.625025	0	0	2.45368	2.51999	LRP8
Positive Regulation Of Epidermal Growth Factor-Activated Receptor Activity (GO:0045741)	1/10	0.358071	0.625025	0	0	2.45368	2.51999	ADRA2A
Positive Regulation Of Macrophage Differentiation (GO:0045651)	1/10	0.358071	0.625025	0	0	2.45368	2.51999	PRKCA
Positive Regulation Of Mitochondrial Outer Membrane Permeabilization Involved In Apoptotic Signaling Pathway (GO:1901030)	1/10	0.358071	0.625025	0	0	2.45368	2.51999	CHCHD10
Positive Regulation Of Phospholipid Transport (GO:2001140)	1/10	0.358071	0.625025	0	0	2.45368	2.51999	TSPO
Positive Regulation Of Post-Transcriptional Gene Silencing By RNA (GO:1900370)	1/10	0.358071	0.625025	0	0	2.45368	2.51999	LIMD1
Positive Regulation Of Protein Localization To Cajal Body (GO:1904871)	1/10	0.358071	0.625025	0	0	2.45368	2.51999	CCT3
Positive Regulation Of Transcription From RNA Polymerase II Promoter In Response To Endoplasmic Reticulum Stress (GO:1990440)	1/10	0.358071	0.625025	0	0	2.45368	2.51999	CEBPB
Positive Regulation Of Transforming Growth Factor Beta Production (GO:0071636)	1/10	0.358071	0.625025	0	0	2.45368	2.51999	BMPR1A
Progesterone Receptor Signaling Pathway (GO:0050847)	1/10	0.358071	0.625025	0	0	2.45368	2.51999	WBP2
Protein Kinase C-activating G Protein-Coupled Receptor Signaling Pathway (GO:0007205)	1/10	0.358071	0.625025	0	0	2.45368	2.51999	F2R
Protein Localization To Condensed Chromosome (GO:1903083)	1/10	0.358071	0.625025	0	0	2.45368	2.51999	CHAMP1
Protein Localization To Endosome (GO:0036010)	1/10	0.358071	0.625025	0	0	2.45368	2.51999	TOLLIP
Protein Oxidation (GO:0018158)	1/10	0.358071	0.625025	0	0	2.45368	2.51999	PRDX3
Purine Nucleoside Bisphosphate Biosynthetic Process (GO:0034033)	1/10	0.358071	0.625025	0	0	2.45368	2.51999	DCAKD
Regulation Of Biosynthetic Process (GO:0009889)	1/10	0.358071	0.625025	0	0	2.45368	2.51999	GSTP1
Regulation Of Coagulation (GO:0050818)	1/10	0.358071	0.625025	0	0	2.45368	2.51999	F2R
Regulation Of Cysteine-Type Endopeptidase Activity Involved In Apoptotic Signaling Pathway (GO:2001267)	1/10	0.358071	0.625025	0	0	2.45368	2.51999	PRR7
Regulation Of Establishment Of Protein Localization To Telomere (GO:0070203)	1/10	0.358071	0.625025	0	0	2.45368	2.51999	CCT3
Regulation Of Mitochondrial Depolarization (GO:0051900)	1/10	0.358071	0.625025	0	0	2.45368	2.51999	RACK1
Regulation Of Phospholipase Activity (GO:0010517)	1/10	0.358071	0.625025	0	0	2.45368	2.51999	RASGRP1
Regulation Of Protein Localization To Cajal Body (GO:1904869)	1/10	0.358071	0.625025	0	0	2.45368	2.51999	CCT3
Regulation Of Respiratory Burst (GO:0060263)	1/10	0.358071	0.625025	0	0	2.45368	2.51999	RAC1
Regulation Of Smooth Muscle Cell Apoptotic Process (GO:0034391)	1/10	0.358071	0.625025	0	0	2.45368	2.51999	DIPK2A
Response To Leucine (GO:0043201)	1/10	0.358071	0.625025	0	0	2.45368	2.51999	SESN3
Ribonucleoside Bisphosphate Biosynthetic Process (GO:0034030)	1/10	0.358071	0.625025	0	0	2.45368	2.51999	DCAKD
Steroid Hormone Mediated Signaling Pathway (GO:0043401)	1/10	0.358071	0.625025	0	0	2.45368	2.51999	MAPK1
tRNA Threonylcarbamoyladenosine Metabolic Process (GO:0070525)	1/10	0.358071	0.625025	0	0	2.45368	2.51999	TPRKB
Carbohydrate Derivative Biosynthetic Process (GO:1901137)	2/29	0.35999	0.625025	0	0	1.63614	1.67161	TPI1;ST3GAL2
Defense Response To Fungus (GO:0050832)	2/29	0.35999	0.625025	0	0	1.63614	1.67161	RARRES2;GAPDH
Lipid Droplet Organization (GO:0034389)	2/29	0.35999	0.625025	0	0	1.63614	1.67161	FAF2;PPIA
Morphogenesis Of An Epithelium (GO:0002009)	2/29	0.35999	0.625025	0	0	1.63614	1.67161	DAG1;SOX8
Negative Regulation Of Plasma Membrane Bounded Cell Projection Assembly (GO:0120033)	2/29	0.35999	0.625025	0	0	1.63614	1.67161	CAPZB;PFN2
Positive Regulation Of B Cell Proliferation (GO:0030890)	2/29	0.35999	0.625025	0	0	1.63614	1.67161	TFRC;CD81
Protein Insertion Into ER Membrane (GO:0045048)	2/29	0.35999	0.625025	0	0	1.63614	1.67161	TMEM147;EMC8
Regulation Of Blood Coagulation (GO:0030193)	2/29	0.35999	0.625025	0	0	1.63614	1.67161	SERPINE2;F2R
Regulation Of Muscle Contraction (GO:0006937)	2/29	0.35999	0.625025	0	0	1.63614	1.67161	ATP1A2;ENO1
Regulation Of Protein Modification By Small Protein Conjugation Or Removal (GO:1903320)	2/29	0.35999	0.625025	0	0	1.63614	1.67161	PINK1;CTNNB1
Vacuolar Acidification (GO:0007035)	2/29	0.35999	0.625025	0	0	1.63614	1.67161	ATP6V0A2;ATP6V0E2
Regulation Of Epithelial Cell Proliferation (GO:0050678)	5/91	0.36007	0.625025	0	0	1.28467	1.31223	SOX2;TGFB2;GPX1;ANGPT1;DEAF1
Neutrophil Chemotaxis (GO:0030593)	4/70	0.360629	0.625025	0	0	1.33902	1.36568	TGFB2;PPIB;PPIA;CXCL5
Positive Regulation Of Protein Polymerization (GO:0032273)	4/70	0.360629	0.625025	0	0	1.33902	1.36568	PINK1;RAC1;BAIAP2;PFN2
Regulation Of Cellular Biosynthetic Process (GO:0031326)	4/70	0.360629	0.625025	0	0	1.33902	1.36568	PCIF1;PDK4;RAC1;FOXO3
Positive Regulation Of Protein Catabolic Process (GO:0045732)	5/92	0.368747	0.635663	0	0	1.26983	1.26684	DDB1;VCP;CD81;EZR;ADRA2A
Regulation Of ERK1 And ERK2 Cascade (GO:0070372)	12/244	0.368932	0.635663	0	0	1.14344	1.14017	NTRK2;SMAD4;ANGPT1;DDT;GSTP1;F2R;PRKCA;EZR;FGF1;EPHB1;RASGRP1;CRKL
Cellular Response To Metal Ion (GO:0071248)	7/135	0.369314	0.635663	0	0	1.20853	1.20383	CLIC4;SYT11;SMPD1;BNIP3;MAPK1;AQP2;CLU
Blood Circulation (GO:0008015)	3/50	0.369569	0.635663	0	0	1.41002	1.40356	GCLC;GPX1;GCLM
Plasma Membrane Bounded Cell Projection Morphogenesis (GO:0120039)	3/50	0.369569	0.635663	0	0	1.41002	1.40356	GPM6A;PLXNB1;TNIK
Positive Regulation Of Cell Death (GO:0010942)	3/50	0.369569	0.635663	0	0	1.41002	1.40356	BNIP3;PRODH;CLU
Regulation Of TORC1 Signaling (GO:1903432)	3/50	0.369569	0.635663	0	0	1.41002	1.40356	RNF167;SESN3;CASTOR2
Regulation Of Mitochondrion Organization (GO:0010821)	3/50	0.369569	0.635663	0	0	1.41002	1.40356	PINK1;INF2;SQSTM1
Steroid Biosynthetic Process (GO:0006694)	3/50	0.369569	0.635663	0	0	1.41002	1.40356	ABCD3;CYP7B1;HSD17B10
Lipid Biosynthetic Process (GO:0008610)	4/71	0.370571	0.635663	0	0	1.31897	1.30935	AGPAT5;ACSS2;NDUFAB1;AGPAT3
Negative Regulation Of Cellular Response To Growth Factor Stimulus (GO:0090288)	4/71	0.370571	0.635663	0	0	1.31897	1.30935	CADM4;NIBAN2;AGT;HIPK2
Negative Regulation Of Protein Binding (GO:0032091)	4/71	0.370571	0.635663	0	0	1.31897	1.30935	MAP2;CTNNBIP1;RACK1;TMBIM6
GPI Anchor Biosynthetic Process (GO:0006506)	2/30	0.37576	0.635663	0	0	1.57762	1.54418	PGAP4;PIGQ
Cardiac Muscle Cell Action Potential Involved In Contraction (GO:0086002)	2/30	0.37576	0.635663	0	0	1.57762	1.54418	GJA1;SNTA1
Immunoglobulin Mediated Immune Response (GO:0016064)	2/30	0.37576	0.635663	0	0	1.57762	1.54418	GNAO1;CD81
Intrinsic Apoptotic Signaling Pathway In Response To Endoplasmic Reticulum Stress (GO:0070059)	2/30	0.37576	0.635663	0	0	1.57762	1.54418	CEBPB;QRICH1
Lamellipodium Organization (GO:0097581)	2/30	0.37576	0.635663	0	0	1.57762	1.54418	S1PR1;RAC1
Negative Regulation Of Axon Extension (GO:0030517)	2/30	0.37576	0.635663	0	0	1.57762	1.54418	MAP2;DIP2B
Negative Regulation Of Carbohydrate Metabolic Process (GO:0045912)	2/30	0.37576	0.635663	0	0	1.57762	1.54418	AP2A1;GIT1
Negative Regulation Of Interleukin-1 Production (GO:0032692)	2/30	0.37576	0.635663	0	0	1.57762	1.54418	GSTP1;GIT1
Positive Regulation Of Lipid Kinase Activity (GO:0090218)	2/30	0.37576	0.635663	0	0	1.57762	1.54418	CD81;EEF1A2
Positive Regulation Of Locomotion (GO:0040017)	2/30	0.37576	0.635663	0	0	1.57762	1.54418	SPOCK2;RARRES2
Prostaglandin Metabolic Process (GO:0006693)	2/30	0.37576	0.635663	0	0	1.57762	1.54418	GSTM1;GSTP1
Protein Palmitoylation (GO:0018345)	2/30	0.37576	0.635663	0	0	1.57762	1.54418	GLUL;ZDHHC4
Regulation Of Arp2/3 Complex-Mediated Actin Nucleation (GO:0034315)	2/30	0.37576	0.635663	0	0	1.57762	1.54418	RNH1;WASF3
Response To Epidermal Growth Factor (GO:0070849)	2/30	0.37576	0.635663	0	0	1.57762	1.54418	EEF1A1;MAPK1
Regulation Of Translation (GO:0006417)	10/202	0.379635	0.635663	0	0	1.15112	1.11491	PAIP2B;PCIF1;CIRBP;RACK1;EIF3H;FOXO3;EEF2;GAPDH;EIF4G2;EIF1
Negative Regulation Of Cell Adhesion (GO:0007162)	4/72	0.380503	0.635663	0	0	1.2995	1.25566	ANGPT1;PLXNB1;CORO2B;RHOA
Transforming Growth Factor Beta Receptor Signaling Pathway (GO:0007179)	4/72	0.380503	0.635663	0	0	1.2995	1.25566	SMAD4;TGFB2;SMAD9;BMPR1A
Positive Regulation Of Protein Localization To Cell Periphery (GO:1904377)	3/51	0.381477	0.635663	0	0	1.38057	1.33046	CLIP3;PIK3R1;SQSTM1
Regulation Of Telomere Maintenance Via Telomerase (GO:0032210)	3/51	0.381477	0.635663	0	0	1.38057	1.33046	CCT3;MAPK1;CTNNB1
Protein Transport (GO:0015031)	15/313	0.382494	0.635663	0	0	1.11276	1.06941	NDC1;RAB5B;TFRC;RAB1B;AP2A1;SEPTIN9;CLU;LRP1B;SNX17;MYO6;CHMP1A;LAMP2;SCG5;RAMP1;ARL5A
Negative Regulation Of Cellular Biosynthetic Process (GO:0031327)	7/137	0.383585	0.635663	0	0	1.18981	1.14007	PAIP2B;NIBAN2;BMPR2;PCIF1;RACK1;GAPDH;WDTC1
Potassium Ion Transmembrane Transport (GO:0071805)	7/137	0.383585	0.635663	0	0	1.18981	1.14007	SLC24A3;KCNJ10;KCNB1;KCNA2;SLC1A3;KCNN2;ATP1A2
AMP Metabolic Process (GO:0046033)	1/11	0.385913	0.635663	0	0	2.2082	2.10252	SORD
P-body Assembly (GO:0033962)	1/11	0.385913	0.635663	0	0	2.2082	2.10252	LIMD1
Actin Crosslink Formation (GO:0051764)	1/11	0.385913	0.635663	0	0	2.2082	2.10252	BAIAP2
Base-Excision Repair, AP Site Formation (GO:0006285)	1/11	0.385913	0.635663	0	0	2.2082	2.10252	OGG1
Biogenic Amine Biosynthetic Process (GO:0042401)	1/11	0.385913	0.635663	0	0	2.2082	2.10252	HDC
Catecholamine Biosynthetic Process (GO:0042423)	1/11	0.385913	0.635663	0	0	2.2082	2.10252	TGFB2
Cell Differentiation In Hindbrain (GO:0021533)	1/11	0.385913	0.635663	0	0	2.2082	2.10252	GRID2
Cellular Response To Growth Hormone Stimulus (GO:0071378)	1/11	0.385913	0.635663	0	0	2.2082	2.10252	PIK3R1
Endoplasmic Reticulum Membrane Organization (GO:0090158)	1/11	0.385913	0.635663	0	0	2.2082	2.10252	REEP5
Erythrocyte Development (GO:0048821)	1/11	0.385913	0.635663	0	0	2.2082	2.10252	HEATR3
Exit From Mitosis (GO:0010458)	1/11	0.385913	0.635663	0	0	2.2082	2.10252	CLASP2
Glycerol Metabolic Process (GO:0006071)	1/11	0.385913	0.635663	0	0	2.2082	2.10252	TPI1
Heterocycle Biosynthetic Process (GO:0018130)	1/11	0.385913	0.635663	0	0	2.2082	2.10252	HDC
Intrinsic Apoptotic Signaling Pathway In Response To Oxidative Stress (GO:0008631)	1/11	0.385913	0.635663	0	0	2.2082	2.10252	PRODH
Lysosomal Microautophagy (GO:0016237)	1/11	0.385913	0.635663	0	0	2.2082	2.10252	ULK2
Macrophage Chemotaxis (GO:0048246)	1/11	0.385913	0.635663	0	0	2.2082	2.10252	EDNRB
Maintenance Of Protein Localization In Endoplasmic Reticulum (GO:0035437)	1/11	0.385913	0.635663	0	0	2.2082	2.10252	KDELR1
Negative Regulation Of RNA Metabolic Process (GO:0051253)	1/11	0.385913	0.635663	0	0	2.2082	2.10252	TMBIM6
Negative Regulation Of Cyclase Activity (GO:0031280)	1/11	0.385913	0.635663	0	0	2.2082	2.10252	EDNRB
Negative Regulation Of Glucose Transmembrane Transport (GO:0010829)	1/11	0.385913	0.635663	0	0	2.2082	2.10252	SELENOS
Negative Regulation Of Heart Contraction (GO:0045822)	1/11	0.385913	0.635663	0	0	2.2082	2.10252	ATP1A2
Negative Regulation Of Leukocyte Apoptotic Process (GO:2000107)	1/11	0.385913	0.635663	0	0	2.2082	2.10252	SELENOS
Negative Regulation Of Leukocyte Chemotaxis (GO:0002689)	1/11	0.385913	0.635663	0	0	2.2082	2.10252	DDT
Negative Regulation Of Vascular Permeability (GO:0043116)	1/11	0.385913	0.635663	0	0	2.2082	2.10252	DDAH1
Neurotransmitter Uptake (GO:0001504)	1/11	0.385913	0.635663	0	0	2.2082	2.10252	SLC1A3
Nucleoside Phosphate Biosynthetic Process (GO:1901293)	1/11	0.385913	0.635663	0	0	2.2082	2.10252	ME1
Pentose-Phosphate Shunt (GO:0006098)	1/11	0.385913	0.635663	0	0	2.2082	2.10252	TALDO1
Phasic Smooth Muscle Contraction (GO:0014821)	1/11	0.385913	0.635663	0	0	2.2082	2.10252	EDNRB
Podocyte Differentiation (GO:0072112)	1/11	0.385913	0.635663	0	0	2.2082	2.10252	KLF15
Positive Regulation Of Coagulation (GO:0050820)	1/11	0.385913	0.635663	0	0	2.2082	2.10252	F2R
Positive Regulation Of Cytoplasmic Transport (GO:1903651)	1/11	0.385913	0.635663	0	0	2.2082	2.10252	EZR
Positive Regulation Of Endoplasmic Reticulum Unfolded Protein Response (GO:1900103)	1/11	0.385913	0.635663	0	0	2.2082	2.10252	PIK3R1
Positive Regulation Of Hemostasis (GO:1900048)	1/11	0.385913	0.635663	0	0	2.2082	2.10252	F2R
Positive Regulation Of Protein Exit From Endoplasmic Reticulum (GO:0070863)	1/11	0.385913	0.635663	0	0	2.2082	2.10252	CD81
Positive Regulation Of Protein Localization To Chromosome, Telomeric Region (GO:1904816)	1/11	0.385913	0.635663	0	0	2.2082	2.10252	CCT3
pre-mRNA Cleavage Required For Polyadenylation (GO:0098789)	1/11	0.385913	0.635663	0	0	2.2082	2.10252	CSTF2
Presynapse Organization (GO:0099172)	1/11	0.385913	0.635663	0	0	2.2082	2.10252	WNT7A
Protein Localization To Kinetochore (GO:0034501)	1/11	0.385913	0.635663	0	0	2.2082	2.10252	CHAMP1
Purine Ribonucleoside Monophosphate Biosynthetic Process (GO:0009168)	1/11	0.385913	0.635663	0	0	2.2082	2.10252	ATIC
Regulation Of T-helper 17 Cell Differentiation (GO:2000319)	1/11	0.385913	0.635663	0	0	2.2082	2.10252	NFKBIZ
Regulation Of Alcohol Biosynthetic Process (GO:1902930)	1/11	0.385913	0.635663	0	0	2.2082	2.10252	SEC14L2
Regulation Of Amyloid Precursor Protein Catabolic Process (GO:1902991)	1/11	0.385913	0.635663	0	0	2.2082	2.10252	FKBP1A
Regulation Of Astrocyte Differentiation (GO:0048710)	1/11	0.385913	0.635663	0	0	2.2082	2.10252	SERPINE2
Regulation Of Cell Communication By Electrical Coupling Involved In Cardiac Conduction (GO:1901844)	1/11	0.385913	0.635663	0	0	2.2082	2.10252	CALM3
Regulation Of Cytoplasmic Transport (GO:1903649)	1/11	0.385913	0.635663	0	0	2.2082	2.10252	MAPK1
Regulation Of Endocytic Recycling (GO:2001135)	1/11	0.385913	0.635663	0	0	2.2082	2.10252	EHD2
Regulation Of Fatty Acid Metabolic Process (GO:0019217)	1/11	0.385913	0.635663	0	0	2.2082	2.10252	PDK4
Regulation Of Homotypic Cell-Cell Adhesion (GO:0034110)	1/11	0.385913	0.635663	0	0	2.2082	2.10252	PRKCA
Regulation Of Leukocyte Tethering Or Rolling (GO:1903236)	1/11	0.385913	0.635663	0	0	2.2082	2.10252	CHST2
Regulation Of Mesenchymal Cell Proliferation (GO:0010464)	1/11	0.385913	0.635663	0	0	2.2082	2.10252	CTNNBIP1
Regulation Of Microtubule-Based Movement (GO:0060632)	1/11	0.385913	0.635663	0	0	2.2082	2.10252	MAP2
Regulation Of Monocyte Chemotactic Protein-1 Production (GO:0071637)	1/11	0.385913	0.635663	0	0	2.2082	2.10252	GSTP1
Regulation Of Muscle System Process (GO:0090257)	1/11	0.385913	0.635663	0	0	2.2082	2.10252	ATP1A2
Regulation Of Phospholipase C Activity (GO:1900274)	1/11	0.385913	0.635663	0	0	2.2082	2.10252	RASGRP1
Regulation Of Protein K63-linked Ubiquitination (GO:1900044)	1/11	0.385913	0.635663	0	0	2.2082	2.10252	SASH1
Regulation Of Protein Exit From Endoplasmic Reticulum (GO:0070861)	1/11	0.385913	0.635663	0	0	2.2082	2.10252	CD81
Regulation Of Response To Oxidative Stress (GO:1902882)	1/11	0.385913	0.635663	0	0	2.2082	2.10252	PINK1
Skeletal Muscle Fiber Development (GO:0048741)	1/11	0.385913	0.635663	0	0	2.2082	2.10252	MYORG
sno(s)RNA 3'-End Processing (GO:0031126)	1/11	0.385913	0.635663	0	0	2.2082	2.10252	EXOSC4
Sulfate Transport (GO:0008272)	1/11	0.385913	0.635663	0	0	2.2082	2.10252	SLC25A10
tRNA Splicing, Via Endonucleolytic Cleavage And Ligation (GO:0006388)	1/11	0.385913	0.635663	0	0	2.2082	2.10252	TSEN34
Tetrahydrofolate Metabolic Process (GO:0046653)	1/11	0.385913	0.635663	0	0	2.2082	2.10252	MTHFD1
Regulation Of mRNA Splicing, Via Spliceosome (GO:0048024)	5/94	0.386102	0.635663	0	0	1.24117	1.18116	SF3B4;PCBP4;CIRBP;PRDX6;QKI
Monocarboxylic Acid Transport (GO:0015718)	4/73	0.390417	0.640693	0	0	1.2806	1.20446	ABCD3;FABP7;SLC6A11;SLC16A9
Cardiac Muscle Tissue Morphogenesis (GO:0055008)	2/31	0.391367	0.640693	0	0	1.52314	1.42887	FKBP1A;S1PR1
Negative Regulation Of DNA Biosynthetic Process (GO:2000279)	2/31	0.391367	0.640693	0	0	1.52314	1.42887	BMPR2;NIBAN2
Negative Regulation Of Cell-Matrix Adhesion (GO:0001953)	2/31	0.391367	0.640693	0	0	1.52314	1.42887	DYNLL1;CLASP2
Positive Regulation Of G1/S Transition Of Mitotic Cell Cycle (GO:1900087)	2/31	0.391367	0.640693	0	0	1.52314	1.42887	ANXA1;RGCC
Positive Regulation Of Glucose Transmembrane Transport (GO:0010828)	2/31	0.391367	0.640693	0	0	1.52314	1.42887	CLIP3;PIK3R1
Positive Regulation Of Lamellipodium Organization (GO:1902745)	2/31	0.391367	0.640693	0	0	1.52314	1.42887	PIK3R1;RAC1
Protein Localization To Chromatin (GO:0071168)	2/31	0.391367	0.640693	0	0	1.52314	1.42887	WBP2;RAD21
Regulation Of Cell Morphogenesis (GO:0022604)	2/31	0.391367	0.640693	0	0	1.52314	1.42887	SPARC;CAPZB
Regulation Of Long-Term Synaptic Potentiation (GO:1900271)	2/31	0.391367	0.640693	0	0	1.52314	1.42887	CALB2;SQSTM1
Regulation Of Protein Autophosphorylation (GO:0031952)	2/31	0.391367	0.640693	0	0	1.52314	1.42887	CALM3;CALM1
Icosanoid Metabolic Process (GO:0006690)	3/52	0.393334	0.642264	0	0	1.35232	1.26185	GPX1;EPHX1;MGLL
Neurotransmitter Transport (GO:0006836)	3/52	0.393334	0.642264	0	0	1.35232	1.26185	SLC1A2;NRXN2;SLC1A3
Regulation Of Cell Development (GO:0060284)	3/52	0.393334	0.642264	0	0	1.35232	1.26185	HEY1;HEY2;CTNNB1
Regulation Of Protein Localization To Nucleus (GO:1900180)	3/52	0.393334	0.642264	0	0	1.35232	1.26185	WWTR1;TFRC;GLUL
Regulation Of Proteolysis (GO:0030162)	3/52	0.393334	0.642264	0	0	1.35232	1.26185	CST3;SERPINE2;RHOBTB3
Gland Development (GO:0048732)	4/74	0.400309	0.649687	0	0	1.26224	1.15561	SOX2;ANXA1;EZR;EPHB3
Mitochondrion Organization (GO:0007005)	8/162	0.404705	0.649687	0	0	1.14776	1.03826	PRDX3;OXA1L;CHCHD2;PINK1;BNIP3;CHCHD10;TSPO;HSD17B10
Regulation Of Protein Binding (GO:0043393)	6/118	0.404723	0.649687	0	0	1.18349	1.07053	FKBP1A;AMFR;CTNNBIP1;RACK1;TMBIM6;HIPK2
Ribonucleoprotein Complex Biogenesis (GO:0022613)	6/118	0.404723	0.649687	0	0	1.18349	1.07053	RPS14;SPPL2B;HEATR3;RPL38;GLUL;NOL6
Blood Vessel Morphogenesis (GO:0048514)	3/53	0.405131	0.649687	0	0	1.32521	1.19738	CDH2;HEY2;ITGB8
Cellular Response To Alcohol (GO:0097306)	3/53	0.405131	0.649687	0	0	1.32521	1.19738	SMO;PTCH1;CTNNB1
Glycoprotein Metabolic Process (GO:0009100)	3/53	0.405131	0.649687	0	0	1.32521	1.19738	FBXO2;STT3B;ST3GAL2
Gonad Development (GO:0008406)	3/53	0.405131	0.649687	0	0	1.32521	1.19738	TGFB2;WNT2B;SOX8
Negative Regulation Of Cysteine-Type Endopeptidase Activity (GO:2000117)	3/53	0.405131	0.649687	0	0	1.32521	1.19738	CST3;GPX1;ARL6IP1
Positive Regulation Of NIK/NF-kappaB Signaling (GO:1901224)	3/53	0.405131	0.649687	0	0	1.32521	1.19738	TRIP6;RHOA;SASH1
Regulation Of Proteasomal Protein Catabolic Process (GO:0061136)	3/53	0.405131	0.649687	0	0	1.32521	1.19738	PINK1;GPX1;PSMF1
Regulation Of Receptor Signaling Pathway Via JAK-STAT (GO:0046425)	3/53	0.405131	0.649687	0	0	1.32521	1.19738	F2R;VHL;CALM1
Tight Junction Assembly (GO:0120192)	3/53	0.405131	0.649687	0	0	1.32521	1.19738	CLDN10;SLC39A9;CLDN19
Cellular Nitrogen Compound Biosynthetic Process (GO:0044271)	2/32	0.406796	0.649687	0	0	1.47229	1.32424	NQO1;DDAH2
Intracellular pH Reduction (GO:0051452)	2/32	0.406796	0.649687	0	0	1.47229	1.32424	ATP6V0A2;ATP6V0E2
Muscle Cell Development (GO:0055001)	2/32	0.406796	0.649687	0	0	1.47229	1.32424	EFEMP2;HEY2
Negative Regulation Of Osteoblast Differentiation (GO:0045668)	2/32	0.406796	0.649687	0	0	1.47229	1.32424	PTCH1;LIMD1
Negative Regulation Of Proteasomal Ubiquitin-Dependent Protein Catabolic Process (GO:0032435)	2/32	0.406796	0.649687	0	0	1.47229	1.32424	MAP1A;EIF3H
Phosphatidylinositol 3-Kinase Signaling (GO:0014065)	2/32	0.406796	0.649687	0	0	1.47229	1.32424	PIK3R2;PIK3R1
Regulation Of Calcium Ion Transmembrane Transporter Activity (GO:1901019)	2/32	0.406796	0.649687	0	0	1.47229	1.32424	FKBP1A;CALM1
Regulation Of Ubiquitin-Protein Transferase Activity (GO:0051438)	2/32	0.406796	0.649687	0	0	1.47229	1.32424	PINK1;UBE2L3
Negative Regulation Of Cell Differentiation (GO:0045596)	10/207	0.408942	0.649687	0	0	1.12161	1.00292	SOX2;WWTR1;HEY1;CHADL;PTCH1;SORD;DTX1;SOX8;LIMD1;HOPX
Regulation Of Fat Cell Differentiation (GO:0045598)	4/75	0.410172	0.649687	0	0	1.2444	1.10898	FTO;WWTR1;CEBPB;RARRES2
Positive Regulation Of Macromolecule Metabolic Process (GO:0010604)	17/364	0.411404	0.649687	0	0	1.08277	0.961691	NTRK2;BMPR2;SLC24A3;TFRC;ANGPT1;WNT7A;FGF1;CLU;AGT;GJA1;NWD1;RGCC;SMO;CLDN19;ITGB8;EZR;BMPR1A
C-terminal Protein Amino Acid Modification (GO:0018410)	1/12	0.412548	0.649687	0	0	2.00735	1.77731	FOLH1
DNA Deamination (GO:0045006)	1/12	0.412548	0.649687	0	0	2.00735	1.77731	EXOSC4
NADPH Regeneration (GO:0006740)	1/12	0.412548	0.649687	0	0	2.00735	1.77731	NNT
UV-damage Excision Repair (GO:0070914)	1/12	0.412548	0.649687	0	0	2.00735	1.77731	DDB1
Adipose Tissue Development (GO:0060612)	1/12	0.412548	0.649687	0	0	2.00735	1.77731	SOX8
Aspartate Family Amino Acid Metabolic Process (GO:0009066)	1/12	0.412548	0.649687	0	0	2.00735	1.77731	MTHFD1
Attachment Of Mitotic Spindle Microtubules To Kinetochore (GO:0051315)	1/12	0.412548	0.649687	0	0	2.00735	1.77731	CHAMP1
Axonal Fasciculation (GO:0007413)	1/12	0.412548	0.649687	0	0	2.00735	1.77731	EPHB3
Cardiolipin Metabolic Process (GO:0032048)	1/12	0.412548	0.649687	0	0	2.00735	1.77731	HADHA
Cell-Cell Junction Maintenance (GO:0045217)	1/12	0.412548	0.649687	0	0	2.00735	1.77731	F2R
Defense Response To Tumor Cell (GO:0002357)	1/12	0.412548	0.649687	0	0	2.00735	1.77731	PRDX2
Detection Of Calcium Ion (GO:0005513)	1/12	0.412548	0.649687	0	0	2.00735	1.77731	CALM3
Endochondral Bone Morphogenesis (GO:0060350)	1/12	0.412548	0.649687	0	0	2.00735	1.77731	BMPR2
Endothelium Development (GO:0003158)	1/12	0.412548	0.649687	0	0	2.00735	1.77731	FSTL1
Fatty Acid Elongation (GO:0030497)	1/12	0.412548	0.649687	0	0	2.00735	1.77731	HACD3
Icosanoid Secretion (GO:0032309)	1/12	0.412548	0.649687	0	0	2.00735	1.77731	ANXA1
mRNA Cleavage Involved In mRNA Processing (GO:0098787)	1/12	0.412548	0.649687	0	0	2.00735	1.77731	CSTF2
Macrophage Migration (GO:1905517)	1/12	0.412548	0.649687	0	0	2.00735	1.77731	EDNRB
Microtubule Anchoring At Microtubule Organizing Center (GO:0072393)	1/12	0.412548	0.649687	0	0	2.00735	1.77731	MBD1
Myelination In Peripheral Nervous System (GO:0022011)	1/12	0.412548	0.649687	0	0	2.00735	1.77731	PRDX6
Negative Regulation Of Cardiac Muscle Hypertrophy (GO:0010614)	1/12	0.412548	0.649687	0	0	2.00735	1.77731	SMAD4
Negative Regulation Of Coagulation (GO:0050819)	1/12	0.412548	0.649687	0	0	2.00735	1.77731	SERPINE2
Negative Regulation Of Voltage-Gated Calcium Channel Activity (GO:1901386)	1/12	0.412548	0.649687	0	0	2.00735	1.77731	CALM3
Nuclear Body Organization (GO:0030575)	1/12	0.412548	0.649687	0	0	2.00735	1.77731	HIPK2
Nucleotide Metabolic Process (GO:0009117)	1/12	0.412548	0.649687	0	0	2.00735	1.77731	ME1
Phosphate Ion Homeostasis (GO:0055062)	1/12	0.412548	0.649687	0	0	2.00735	1.77731	XPR1
Porphyrin-Containing Compound Catabolic Process (GO:0006787)	1/12	0.412548	0.649687	0	0	2.00735	1.77731	HMOX1
Positive Regulation Of CD4-positive, Alpha-Beta T Cell Activation (GO:2000516)	1/12	0.412548	0.649687	0	0	2.00735	1.77731	CD81
Positive Regulation Of ERAD Pathway (GO:1904294)	1/12	0.412548	0.649687	0	0	2.00735	1.77731	UBQLN2
Positive Regulation Of T-helper Cell Differentiation (GO:0045624)	1/12	0.412548	0.649687	0	0	2.00735	1.77731	NFKBIZ
Positive Regulation Of Alcohol Biosynthetic Process (GO:1902932)	1/12	0.412548	0.649687	0	0	2.00735	1.77731	FGF1
Positive Regulation Of Integrin-Mediated Signaling Pathway (GO:2001046)	1/12	0.412548	0.649687	0	0	2.00735	1.77731	NID1
Positive Regulation Of Protein Export From Nucleus (GO:0046827)	1/12	0.412548	0.649687	0	0	2.00735	1.77731	BAG3
Positive Regulation Of Regulated Secretory Pathway (GO:1903307)	1/12	0.412548	0.649687	0	0	2.00735	1.77731	KCNB1
Positive Regulation Of Vasoconstriction (GO:0045907)	1/12	0.412548	0.649687	0	0	2.00735	1.77731	F2R
Protein Insertion Into Mitochondrial Inner Membrane (GO:0045039)	1/12	0.412548	0.649687	0	0	2.00735	1.77731	TIMM29
Pyrimidine Deoxyribonucleotide Catabolic Process (GO:0009223)	1/12	0.412548	0.649687	0	0	2.00735	1.77731	OGG1
Quinone Biosynthetic Process (GO:1901663)	1/12	0.412548	0.649687	0	0	2.00735	1.77731	COQ4
Regulation Of SNARE Complex Assembly (GO:0035542)	1/12	0.412548	0.649687	0	0	2.00735	1.77731	SEPTIN8
Regulation Of T Cell Differentiation In Thymus (GO:0033081)	1/12	0.412548	0.649687	0	0	2.00735	1.77731	CLPTM1
Regulation Of Actomyosin Structure Organization (GO:0110020)	1/12	0.412548	0.649687	0	0	2.00735	1.77731	RAC1
Regulation Of Leukocyte Adhesion To Vascular Endothelial Cell (GO:1904994)	1/12	0.412548	0.649687	0	0	2.00735	1.77731	RHOA
Relaxation Of Cardiac Muscle (GO:0055119)	1/12	0.412548	0.649687	0	0	2.00735	1.77731	ATP1A2
Secretion (GO:0046903)	1/12	0.412548	0.649687	0	0	2.00735	1.77731	FBLN5
Semaphorin-Plexin Signaling Pathway Involved In Neuron Projection Guidance (GO:1902285)	1/12	0.412548	0.649687	0	0	2.00735	1.77731	PLXNB1
Sphingomyelin Metabolic Process (GO:0006684)	1/12	0.412548	0.649687	0	0	2.00735	1.77731	SMPD1
Synaptic Membrane Adhesion (GO:0099560)	1/12	0.412548	0.649687	0	0	2.00735	1.77731	LRRC4B
Very Long-Chain Fatty Acid Biosynthetic Process (GO:0042761)	1/12	0.412548	0.649687	0	0	2.00735	1.77731	HACD3
Endoplasmic Reticulum Organization (GO:0007029)	3/54	0.41686	0.653573	0	0	1.29916	1.13677	REEP1;RETREG3;REEP5
Epidermal Cell Differentiation (GO:0009913)	3/54	0.41686	0.653573	0	0	1.29916	1.13677	CLIC4;ANXA1;CTNNB1
Negative Regulation Of Neuron Projection Development (GO:0010977)	3/54	0.41686	0.653573	0	0	1.29916	1.13677	PRAG1;LRP4;NGEF
Negative Regulation Of Protein Modification By Small Protein Conjugation Or Removal (GO:1903321)	3/54	0.41686	0.653573	0	0	1.29916	1.13677	NXN;CTNNB1;SQSTM1
Negative Regulation Of Protein Ubiquitination (GO:0031397)	3/54	0.41686	0.653573	0	0	1.29916	1.13677	NXN;ADGRB1;SQSTM1
Positive Regulation Of Leukocyte Chemotaxis (GO:0002690)	3/54	0.41686	0.653573	0	0	1.29916	1.13677	RARRES2;MAPK1;PLA2G7
Regulation Of Exocytosis (GO:0017157)	3/54	0.41686	0.653573	0	0	1.29916	1.13677	CADPS;CPLX2;CLASP2
Regulation Of Lipid Metabolic Process (GO:0019216)	3/54	0.41686	0.653573	0	0	1.29916	1.13677	MBOAT7;RARRES2;CCDC3
Regulation Of Myoblast Differentiation (GO:0045661)	3/54	0.41686	0.653573	0	0	1.29916	1.13677	IGFBP3;SOX8;LRRC8A
RNA Splicing (GO:0008380)	5/98	0.420699	0.655195	0	0	1.18754	1.02821	SF3B4;SFPQ;ARVCF;PPP2R1A;SRSF2
Positive Regulation Of Cold-Induced Thermogenesis (GO:0120162)	5/98	0.420699	0.655195	0	0	1.18754	1.02821	HADHA;GJA1;CEBPB;THRA;DECR1
Actin Filament Bundle Assembly (GO:0051017)	2/33	0.422032	0.655195	0	0	1.42472	1.22907	BAIAP2;EZR
Actin Filament Bundle Organization (GO:0061572)	2/33	0.422032	0.655195	0	0	1.42472	1.22907	BAIAP2;EZR
Carboxylic Acid Metabolic Process (GO:0019752)	2/33	0.422032	0.655195	0	0	1.42472	1.22907	GLUD1;SLC2A1
Epithelial Tube Morphogenesis (GO:0060562)	2/33	0.422032	0.655195	0	0	1.42472	1.22907	CSNK2B;CTNNB1
Glycolipid Metabolic Process (GO:0006664)	2/33	0.422032	0.655195	0	0	1.42472	1.22907	SMPD1;ST3GAL2
Inositol Lipid-Mediated Signaling (GO:0048017)	2/33	0.422032	0.655195	0	0	1.42472	1.22907	EZR;PLCD1
Negative Regulation Of Epithelial Cell Migration (GO:0010633)	2/33	0.422032	0.655195	0	0	1.42472	1.22907	ADGRB1;PFN2
Positive Regulation Of Epidermal Growth Factor Receptor Signaling Pathway (GO:0045742)	2/33	0.422032	0.655195	0	0	1.42472	1.22907	ADRA2A;AGT
Positive Regulation Of Telomerase Activity (GO:0051973)	2/33	0.422032	0.655195	0	0	1.42472	1.22907	MAPK1;CTNNB1
Regulation Of Cell Adhesion Mediated By Integrin (GO:0033628)	2/33	0.422032	0.655195	0	0	1.42472	1.22907	FOXC2;TGFB2
Regulation Of Potassium Ion Transmembrane Transport (GO:1901379)	2/33	0.422032	0.655195	0	0	1.42472	1.22907	FHL1;KCNN2
Signal Transduction By P53 Class Mediator (GO:0072331)	2/33	0.422032	0.655195	0	0	1.42472	1.22907	MYO6;PDK2
Vasculogenesis (GO:0001570)	2/33	0.422032	0.655195	0	0	1.42472	1.22907	HEY2;ITGB8
Positive Regulation Of Transferase Activity (GO:0051347)	7/143	0.426413	0.655195	0	0	1.13696	0.969086	NTRK2;PINK1;TSPO;MAPK1;CTNNB1;AGT;UBE2L3
Positive Regulation Of Cellular Process (GO:0048522)	27/594	0.427787	0.655195	0	0	1.05249	0.893704	DLX2;CD81;FGF1;NID1;CXCL5;CRKL;PRDX3;ADGRG1;EXOSC4;SPOCK2;S1PR3;VHL;ASIC2;PRODH;NTRK2;WWTR1;TGFB2;TSC22D1;F2R;PRKCA;S100B;ADRA2A;MAP1A;CTNNB1;P4HB;EIF4G2;RNF187
Ceramide Metabolic Process (GO:0006672)	3/55	0.428512	0.655195	0	0	1.27411	1.07972	PPP2R1A;SMPD1;PLPP3
Purine Ribonucleotide Biosynthetic Process (GO:0009152)	3/55	0.428512	0.655195	0	0	1.27411	1.07972	ATIC;DCAKD;ALDOA
Neutrophil Migration (GO:1990266)	4/77	0.42979	0.655195	0	0	1.21018	1.02194	TGFB2;PPIB;PPIA;CXCL5
Regulation Of T Cell Proliferation (GO:0042129)	4/77	0.42979	0.655195	0	0	1.21018	1.02194	CEBPB;ANXA1;TFRC;DLG5
Regulation Of Immune Response (GO:0050776)	4/77	0.42979	0.655195	0	0	1.21018	1.02194	FKBP1A;TGFB2;SPPL2B;LRP8
Positive Regulation Of Cell Population Proliferation (GO:0008284)	22/483	0.436687	0.655195	0	0	1.05452	0.873713	NTRK2;WWTR1;TGFB2;TSC22D1;CD81;F2R;FGF1;S100B;AGT;ADRA2A;CXCL5;TBX2;CRKL;PRDX3;GJA1;S100A6;HMOX1;SOX8;S1PR3;ASIC2;RNF187;BMPR1A
ATP Metabolic Process (GO:0046034)	2/34	0.437064	0.655195	0	0	1.38013	1.1423	ATP1A2;ALDOA
Cellular Response To Glucose Stimulus (GO:0071333)	2/34	0.437064	0.655195	0	0	1.38013	1.1423	KCNB1;RACK1
Establishment Of Mitotic Spindle Localization (GO:0040001)	2/34	0.437064	0.655195	0	0	1.38013	1.1423	GJA1;CLASP2
Membrane Protein Proteolysis (GO:0033619)	2/34	0.437064	0.655195	0	0	1.38013	1.1423	SPPL2B;DAG1
Microtubule Polymerization (GO:0046785)	2/34	0.437064	0.655195	0	0	1.38013	1.1423	CKAP5;CLASP2
Negative Regulation Of Interleukin-6 Production (GO:0032715)	2/34	0.437064	0.655195	0	0	1.38013	1.1423	SELENOS;SYT11
Positive Regulation Of Immunoglobulin Production (GO:0002639)	2/34	0.437064	0.655195	0	0	1.38013	1.1423	TFRC;POLR2D
Positive Regulation Of Transcription By RNA Polymerase I (GO:0045943)	2/34	0.437064	0.655195	0	0	1.38013	1.1423	DHX33;ASIC2
Regulation Of T Cell Receptor Signaling Pathway (GO:0050856)	2/34	0.437064	0.655195	0	0	1.38013	1.1423	CD81;EZR
Regulation Of Metal Ion Transport (GO:0010959)	2/34	0.437064	0.655195	0	0	1.38013	1.1423	NKAIN4;NKAIN3
Regulation Of Phosphatidylinositol 3-Kinase Activity (GO:0043551)	2/34	0.437064	0.655195	0	0	1.38013	1.1423	PIK3R2;PIK3R1
Semaphorin-Plexin Signaling Pathway (GO:0071526)	2/34	0.437064	0.655195	0	0	1.38013	1.1423	PLXNB1;RAC1
Regulation Of Cytokine Production (GO:0001817)	8/167	0.437812	0.655195	0	0	1.11137	0.917952	RGCC;ANXA1;SYT11;TRIL;DTX4;GAPDH;ADRA2A;AGT
Response To UV (GO:0009411)	5/100	0.437878	0.655195	0	0	1.16241	0.959937	DDB1;GPX1;SMPD1;CAT;CIRBP
ATP Transport (GO:0015867)	1/13	0.438029	0.655195	0	0	1.83997	1.51884	SLC25A23
T Cell Differentiation In Thymus (GO:0033077)	1/13	0.438029	0.655195	0	0	1.83997	1.51884	GLI3
Acute-Phase Response (GO:0006953)	1/13	0.438029	0.655195	0	0	1.83997	1.51884	CEBPB
Branching Involved In Blood Vessel Morphogenesis (GO:0001569)	1/13	0.438029	0.655195	0	0	1.83997	1.51884	CTNNB1
Cardiocyte Differentiation (GO:0035051)	1/13	0.438029	0.655195	0	0	1.83997	1.51884	TGFB2
Cellular Response To Arsenic-Containing Substance (GO:0071243)	1/13	0.438029	0.655195	0	0	1.83997	1.51884	VCP
Chondroitin Sulfate Biosynthetic Process (GO:0030206)	1/13	0.438029	0.655195	0	0	1.83997	1.51884	UGDH
Clathrin Coat Assembly (GO:0048268)	1/13	0.438029	0.655195	0	0	1.83997	1.51884	NSG2
Cytoplasmic Sequestering Of Protein (GO:0051220)	1/13	0.438029	0.655195	0	0	1.83997	1.51884	YWHAB
Ether Lipid Metabolic Process (GO:0046485)	1/13	0.438029	0.655195	0	0	1.83997	1.51884	PLA2G7
Eye Photoreceptor Cell Development (GO:0042462)	1/13	0.438029	0.655195	0	0	1.83997	1.51884	CRB2
Heparan Sulfate Proteoglycan Metabolic Process (GO:0030201)	1/13	0.438029	0.655195	0	0	1.83997	1.51884	HS3ST3A1
Inhibitory Synapse Assembly (GO:1904862)	1/13	0.438029	0.655195	0	0	1.83997	1.51884	PLXNB1
Interleukin-6-Mediated Signaling Pathway (GO:0070102)	1/13	0.438029	0.655195	0	0	1.83997	1.51884	SMAD4
Intracellular Potassium Ion Homeostasis (GO:0030007)	1/13	0.438029	0.655195	0	0	1.83997	1.51884	ATP1A2
Intraciliary Retrograde Transport (GO:0035721)	1/13	0.438029	0.655195	0	0	1.83997	1.51884	DYNLL1
Killing By Host Of Symbiont Cells (GO:0051873)	1/13	0.438029	0.655195	0	0	1.83997	1.51884	GAPDH
Lipid Oxidation (GO:0034440)	1/13	0.438029	0.655195	0	0	1.83997	1.51884	PLA2G7
Mature B Cell Differentiation Involved In Immune Response (GO:0002313)	1/13	0.438029	0.655195	0	0	1.83997	1.51884	LFNG
Membrane Protein Intracellular Domain Proteolysis (GO:0031293)	1/13	0.438029	0.655195	0	0	1.83997	1.51884	SPPL2B
Microvillus Organization (GO:0032528)	1/13	0.438029	0.655195	0	0	1.83997	1.51884	TNIK
Mitochondrial DNA Metabolic Process (GO:0032042)	1/13	0.438029	0.655195	0	0	1.83997	1.51884	ENDOG
Monoacylglycerol Metabolic Process (GO:0046462)	1/13	0.438029	0.655195	0	0	1.83997	1.51884	MGLL
ncRNA Transcription (GO:0098781)	1/13	0.438029	0.655195	0	0	1.83997	1.51884	SPIN1
Negative Regulation Of DNA Damage Response, Signal Transduction By P53 Class Mediator (GO:0043518)	1/13	0.438029	0.655195	0	0	1.83997	1.51884	PTTG1IP
Negative Regulation Of T Cell Differentiation (GO:0045581)	1/13	0.438029	0.655195	0	0	1.83997	1.51884	GLI3
Negative Regulation Of Cartilage Development (GO:0061037)	1/13	0.438029	0.655195	0	0	1.83997	1.51884	CHADL
Negative Regulation Of Cell Migration Involved In Sprouting Angiogenesis (GO:0090051)	1/13	0.438029	0.655195	0	0	1.83997	1.51884	RHOA
Negative Regulation Of Endoplasmic Reticulum Unfolded Protein Response (GO:1900102)	1/13	0.438029	0.655195	0	0	1.83997	1.51884	RACK1
Negative Regulation Of Lyase Activity (GO:0051350)	1/13	0.438029	0.655195	0	0	1.83997	1.51884	EDNRB
Negative Regulation Of Myoblast Differentiation (GO:0045662)	1/13	0.438029	0.655195	0	0	1.83997	1.51884	SOX8
Negative Regulation Of Neuroinflammatory Response (GO:0150079)	1/13	0.438029	0.655195	0	0	1.83997	1.51884	SYT11
Negative Regulation Of Receptor Internalization (GO:0002091)	1/13	0.438029	0.655195	0	0	1.83997	1.51884	UBQLN2
Negative Regulation Of Translational Initiation (GO:0045947)	1/13	0.438029	0.655195	0	0	1.83997	1.51884	PAIP2B
Plasma Membrane Tubulation (GO:0097320)	1/13	0.438029	0.655195	0	0	1.83997	1.51884	EHD2
Positive Regulation Of T Cell Receptor Signaling Pathway (GO:0050862)	1/13	0.438029	0.655195	0	0	1.83997	1.51884	CD81
Positive Regulation Of T-helper 17 Type Immune Response (GO:2000318)	1/13	0.438029	0.655195	0	0	1.83997	1.51884	NFKBIZ
Positive Regulation Of Alpha-Beta T Cell Differentiation (GO:0046638)	1/13	0.438029	0.655195	0	0	1.83997	1.51884	GLI3
Positive Regulation Of Glycoprotein Biosynthetic Process (GO:0010560)	1/13	0.438029	0.655195	0	0	1.83997	1.51884	RAMP1
Positive Regulation Of Granulocyte Macrophage Colony-Stimulating Factor Production (GO:0032725)	1/13	0.438029	0.655195	0	0	1.83997	1.51884	RASGRP1
Positive Regulation Of Superoxide Anion Generation (GO:0032930)	1/13	0.438029	0.655195	0	0	1.83997	1.51884	GSTP1
Positive Regulation Of Type 2 Immune Response (GO:0002830)	1/13	0.438029	0.655195	0	0	1.83997	1.51884	CD81
Protein Import Into Peroxisome Matrix (GO:0016558)	1/13	0.438029	0.655195	0	0	1.83997	1.51884	TRIM37
Protein Localization To Phagophore Assembly Site (GO:0034497)	1/13	0.438029	0.655195	0	0	1.83997	1.51884	WIPI1
Protein Localization To Synapse (GO:0035418)	1/13	0.438029	0.655195	0	0	1.83997	1.51884	NRXN2
Purine Ribonucleoside Bisphosphate Metabolic Process (GO:0034035)	1/13	0.438029	0.655195	0	0	1.83997	1.51884	SULT1A1
Regulation Of cAMP-dependent Protein Kinase Activity (GO:2000479)	1/13	0.438029	0.655195	0	0	1.83997	1.51884	PRKAR1B
Regulation Of Cell Fate Commitment (GO:0010453)	1/13	0.438029	0.655195	0	0	1.83997	1.51884	RBBP4
Regulation Of Lamellipodium Organization (GO:1902743)	1/13	0.438029	0.655195	0	0	1.83997	1.51884	RAC1
Regulation Of Myoblast Fusion (GO:1901739)	1/13	0.438029	0.655195	0	0	1.83997	1.51884	EHD2
Regulation Of Oxidoreductase Activity (GO:0051341)	1/13	0.438029	0.655195	0	0	1.83997	1.51884	OXA1L
Regulation Of Response To Endoplasmic Reticulum Stress (GO:1905897)	1/13	0.438029	0.655195	0	0	1.83997	1.51884	CLU
Regulation Of Response To Stress (GO:0080134)	1/13	0.438029	0.655195	0	0	1.83997	1.51884	CORO2B
Regulation Of Short-Term Neuronal Synaptic Plasticity (GO:0048172)	1/13	0.438029	0.655195	0	0	1.83997	1.51884	SHISA8
Regulation Of Trophoblast Cell Migration (GO:1901163)	1/13	0.438029	0.655195	0	0	1.83997	1.51884	GJA1
Relaxation Of Muscle (GO:0090075)	1/13	0.438029	0.655195	0	0	1.83997	1.51884	ATP1A2
Response To Chemokine (GO:1990868)	1/13	0.438029	0.655195	0	0	1.83997	1.51884	RHOA
Spliceosomal tri-snRNP Complex Assembly (GO:0000244)	1/13	0.438029	0.655195	0	0	1.83997	1.51884	PRPF19
Suppression Of Viral Release By Host (GO:0044790)	1/13	0.438029	0.655195	0	0	1.83997	1.51884	TRIM35
Thymus Development (GO:0048538)	1/13	0.438029	0.655195	0	0	1.83997	1.51884	EPHB3
Ubiquinone Biosynthetic Process (GO:0006744)	1/13	0.438029	0.655195	0	0	1.83997	1.51884	COQ4
Protein Modification Process (GO:0036211)	32/711	0.439098	0.656109	0	0	1.04156	0.857238	BMPR2;PPM1L;PRAG1;DUSP16;TTL;UBE2L3;PTPRZ1;PPP2R1A;PDK4;MAPK1;EPHB1;ST3GAL2;PDK2;EPHB3;TGFB2;ANXA1;IGFBP3;FBXO2;PRKCA;WIPI1;HIPK2;PINK1;PRKAR1B;MMP15;CTDSP1;CTDSP2;CSNK2B;CPE;TNIK;FAM20A;STT3B;BMPR1A
Intracellular Protein Transport (GO:0006886)	15/325	0.439199	0.656109	0	0	1.069	0.879579	IPO13;RAB5B;RAB1B;AP2A1;PTTG1IP;SEPTIN9;CLIP3;OXA1L;SNX17;BAG3;MYO6;LAMP2;SCG5;HEATR3;ARL5A
Organonitrogen Compound Catabolic Process (GO:1901565)	4/78	0.439536	0.656109	0	0	1.19376	0.981316	TST;FMO1;SQSTM1;PLA2G7
Positive Regulation Of Tumor Necrosis Factor Production (GO:0032760)	4/78	0.439536	0.656109	0	0	1.19376	0.981316	FRMD8;DDT;CLU;RASGRP1
Nucleotide-Excision Repair (GO:0006289)	3/56	0.440081	0.656109	0	0	1.25	1.026	DDB1;OGG1;RPA1
Positive Regulation Of Cellular Metabolic Process (GO:0031325)	3/56	0.440081	0.656109	0	0	1.25	1.026	CHCHD2;SORD;AGT
Regulation Of Cation Channel Activity (GO:2001257)	3/56	0.440081	0.656109	0	0	1.25	1.026	FKBP1A;EDNRA;CALM1
Hemopoiesis (GO:0030097)	5/101	0.446425	0.664946	0	0	1.15024	0.927653	PRDX3;TGFB2;CEBPB;PINK1;WNT2B
Visual Perception (GO:0007601)	5/101	0.446425	0.664946	0	0	1.15024	0.927653	COL1A1;OAT;ZIC2;ROM1;DHRS3
Regulation Of Cold-Induced Thermogenesis (GO:0120161)	7/146	0.447722	0.666566	0	0	1.11225	0.893783	HADHA;FOXC2;GJA1;CEBPB;THRA;IP6K1;DECR1
Positive Regulation Of Catabolic Process (GO:0009896)	4/79	0.449232	0.668502	0	0	1.17778	0.942481	DDB1;VCP;EZR;CLU
Regulation Of GTPase Activity (GO:0043087)	10/214	0.449983	0.668759	0	0	1.08272	0.864602	NTRK2;F2R;RACK1;STMN3;PLXNB1;RSU1;RASGRP1;NGEF;FGD1;EPHB3
Cellular Response To Lipopolysaccharide (GO:0071222)	6/124	0.451223	0.668759	0	0	1.12296	0.89364	SELENOS;GSTP1;CXCL5;GIT1;RHOA;MTDH
Positive Regulation Of Defense Response (GO:0031349)	6/124	0.451223	0.668759	0	0	1.12296	0.89364	GPRC5B;CAMK2N1;DDT;NFKBIZ;PLA2G7;AGT
Action Potential (GO:0001508)	2/35	0.451881	0.668759	0	0	1.33824	1.06301	KCNB1;KCNA2
Cellular Response To Amino Acid Stimulus (GO:0071230)	2/35	0.451881	0.668759	0	0	1.33824	1.06301	SESN3;CASTOR2
Glutamate Receptor Signaling Pathway (GO:0007215)	2/35	0.451881	0.668759	0	0	1.33824	1.06301	GRID2;KCNB1
Platelet Aggregation (GO:0070527)	2/35	0.451881	0.668759	0	0	1.33824	1.06301	CSRP1;PPIA
Positive Regulation Of Cell Development (GO:0010720)	2/35	0.451881	0.668759	0	0	1.33824	1.06301	NUMBL;NIBAN2
Regulation Of Axon Extension (GO:0030516)	2/35	0.451881	0.668759	0	0	1.33824	1.06301	MAP2;DIP2B
Regulation Of Cardiac Muscle Contraction (GO:0055117)	2/35	0.451881	0.668759	0	0	1.33824	1.06301	CALM3;CALM1
Transcription By RNA Polymerase II (GO:0006366)	9/192	0.453643	0.668759	0	0	1.08621	0.858589	NFIX;THRA;TSC22D1;CEBPD;DEAF1;NFIC;POLR2D;DTX1;SOX5
Sensory Perception Of Light Stimulus (GO:0050953)	5/102	0.454939	0.668759	0	0	1.13833	0.896536	COL1A1;OAT;ZIC2;ROM1;DHRS3
Calcium Ion Transmembrane Transport (GO:0070588)	4/80	0.458874	0.668759	0	0	1.16222	0.90535	FKBP1A;SLC24A3;SLC25A23;CLU
Regulation Of Cytokinesis (GO:0032465)	4/80	0.458874	0.668759	0	0	1.16222	0.90535	CALM3;CALM1;GIT1;RHOA
Regulation Of Organelle Assembly (GO:1902115)	4/80	0.458874	0.668759	0	0	1.16222	0.90535	RAB1B;TBC1D2B;EZR;UBQLN2
Response To Type II Interferon (GO:0034341)	4/80	0.458874	0.668759	0	0	1.16222	0.90535	SLC22A5;AQP4;CALM1;GAPDH
Regulation Of Mitotic Cell Cycle (GO:0007346)	6/125	0.458904	0.668759	0	0	1.11346	0.867289	DDB1;NEK9;TRIM35;PRKCA;TTLL12;TTL
Response To Cytokine (GO:0034097)	6/125	0.458904	0.668759	0	0	1.11346	0.867289	SLC22A5;ANXA1;SMPD1;PRKCA;TIMP4;RHOA
MHC Class II Protein Complex Assembly (GO:0002399)	1/14	0.462407	0.668759	0	0	1.69835	1.30995	GNAO1
T Cell Proliferation (GO:0042098)	1/14	0.462407	0.668759	0	0	1.69835	1.30995	RASGRP1
Bone Morphogenesis (GO:0060349)	1/14	0.462407	0.668759	0	0	1.69835	1.30995	BMPR2
Calcium Ion-Regulated Exocytosis Of Neurotransmitter (GO:0048791)	1/14	0.462407	0.668759	0	0	1.69835	1.30995	SYT11
Ceramide Transport (GO:0035627)	1/14	0.462407	0.668759	0	0	1.69835	1.30995	PLTP
Embryonic Cranial Skeleton Morphogenesis (GO:0048701)	1/14	0.462407	0.668759	0	0	1.69835	1.30995	MTHFD1
Establishment Of Protein Localization To Chromosome (GO:0070199)	1/14	0.462407	0.668759	0	0	1.69835	1.30995	WBP2
Establishment Of Spindle Localization (GO:0051293)	1/14	0.462407	0.668759	0	0	1.69835	1.30995	CLASP2
Glucosamine-Containing Compound Metabolic Process (GO:1901071)	1/14	0.462407	0.668759	0	0	1.69835	1.30995	CHST2
Histone H2A Monoubiquitination (GO:0035518)	1/14	0.462407	0.668759	0	0	1.69835	1.30995	TRIM37
Histone mRNA Catabolic Process (GO:0071044)	1/14	0.462407	0.668759	0	0	1.69835	1.30995	EXOSC4
Lipoprotein Biosynthetic Process (GO:0042158)	1/14	0.462407	0.668759	0	0	1.69835	1.30995	WIPI1
Membrane Repolarization During Cardiac Muscle Cell Action Potential (GO:0086013)	1/14	0.462407	0.668759	0	0	1.69835	1.30995	KCNN2
Mitochondrial Calcium Ion Transmembrane Transport (GO:0006851)	1/14	0.462407	0.668759	0	0	1.69835	1.30995	SLC25A23
Myotube Cell Development (GO:0014904)	1/14	0.462407	0.668759	0	0	1.69835	1.30995	MYORG
Negative Regulation Of Chondrocyte Differentiation (GO:0032331)	1/14	0.462407	0.668759	0	0	1.69835	1.30995	CHADL
Negative Regulation Of Fatty Acid Biosynthetic Process (GO:0045717)	1/14	0.462407	0.668759	0	0	1.69835	1.30995	WDTC1
Negative Regulation Of mRNA Splicing, Via Spliceosome (GO:0048025)	1/14	0.462407	0.668759	0	0	1.69835	1.30995	PCBP4
Negative Regulation Of Receptor Signaling Pathway Via STAT (GO:1904893)	1/14	0.462407	0.668759	0	0	1.69835	1.30995	VHL
Negative Regulation Of Transcription Elongation By RNA Polymerase II (GO:0034244)	1/14	0.462407	0.668759	0	0	1.69835	1.30995	VHL
Neuron Cell-Cell Adhesion (GO:0007158)	1/14	0.462407	0.668759	0	0	1.69835	1.30995	NRXN2
Nuclear Pore Organization (GO:0006999)	1/14	0.462407	0.668759	0	0	1.69835	1.30995	NDC1
Pathway-Restricted SMAD Protein Phosphorylation (GO:0060389)	1/14	0.462407	0.668759	0	0	1.69835	1.30995	TGFB2
Peptide Antigen Assembly With MHC Class II Protein Complex (GO:0002503)	1/14	0.462407	0.668759	0	0	1.69835	1.30995	GNAO1
Positive Regulation Of Cytoplasmic Translation (GO:2000767)	1/14	0.462407	0.668759	0	0	1.69835	1.30995	PKM
Positive Regulation Of Histone Acetylation (GO:0035066)	1/14	0.462407	0.668759	0	0	1.69835	1.30995	SMAD4
Positive Regulation Of Long-Term Synaptic Potentiation (GO:1900273)	1/14	0.462407	0.668759	0	0	1.69835	1.30995	SQSTM1
Positive Regulation Of Membrane Protein Ectodomain Proteolysis (GO:0051044)	1/14	0.462407	0.668759	0	0	1.69835	1.30995	ADRA2A
Positive Regulation Of Protein-Containing Complex Disassembly (GO:0043243)	1/14	0.462407	0.668759	0	0	1.69835	1.30995	BNIP3
Positive Regulation Of Telomerase RNA Localization To Cajal Body (GO:1904874)	1/14	0.462407	0.668759	0	0	1.69835	1.30995	CCT3
Positive Regulation Of Telomere Maintenance In Response To DNA Damage (GO:1904507)	1/14	0.462407	0.668759	0	0	1.69835	1.30995	INO80C
Regulation Of Bone Remodeling (GO:0046850)	1/14	0.462407	0.668759	0	0	1.69835	1.30995	S1PR1
Regulation Of Cell Fate Specification (GO:0042659)	1/14	0.462407	0.668759	0	0	1.69835	1.30995	RBBP4
Regulation Of Establishment Of Protein Localization (GO:0070201)	1/14	0.462407	0.668759	0	0	1.69835	1.30995	CORO2B
Regulation Of Exit From Mitosis (GO:0007096)	1/14	0.462407	0.668759	0	0	1.69835	1.30995	RGCC
Regulation Of Hemopoiesis (GO:1903706)	1/14	0.462407	0.668759	0	0	1.69835	1.30995	PURB
Regulation Of Macrophage Differentiation (GO:0045649)	1/14	0.462407	0.668759	0	0	1.69835	1.30995	PRKCA
Regulation Of Microglial Cell Activation (GO:1903978)	1/14	0.462407	0.668759	0	0	1.69835	1.30995	SYT11
Regulation Of Non-Canonical Wnt Signaling Pathway (GO:2000050)	1/14	0.462407	0.668759	0	0	1.69835	1.30995	DAAM2
Regulation Of Superoxide Anion Generation (GO:0032928)	1/14	0.462407	0.668759	0	0	1.69835	1.30995	GSTP1
Respiratory Electron Transport Chain (GO:0022904)	1/14	0.462407	0.668759	0	0	1.69835	1.30995	SLC25A18
Smooth Muscle Contraction (GO:0006939)	1/14	0.462407	0.668759	0	0	1.69835	1.30995	EDNRA
Synaptic Transmission, GABAergic (GO:0051932)	1/14	0.462407	0.668759	0	0	1.69835	1.30995	GABRA4
Synaptic Vesicle Membrane Organization (GO:0048499)	1/14	0.462407	0.668759	0	0	1.69835	1.30995	SNAP47
Regulation Of Neuron Death (GO:1901214)	3/58	0.462936	0.669222	0	0	1.20442	0.927602	GRID2;SARM1;CLU
Inorganic Cation Import Across Plasma Membrane (GO:0098659)	5/103	0.463416	0.669613	0	0	1.12665	0.86654	KCNJ10;ATP1A2;SLC39A12;SLC6A1;CLU
DNA Damage Response, Signal Transduction By P53 Class Mediator (GO:0030330)	2/36	0.466472	0.6722	0	0	1.29881	0.990417	MYO6;HIPK2
Base-Excision Repair (GO:0006284)	2/36	0.466472	0.6722	0	0	1.29881	0.990417	OGG1;RPA1
Negative Regulation Of T Cell Proliferation (GO:0042130)	2/36	0.466472	0.6722	0	0	1.29881	0.990417	CEBPB;DLG5
Regulation Of Glucose Import (GO:0046324)	2/36	0.466472	0.6722	0	0	1.29881	0.990417	SELENOS;PIK3R1
Regulation Of Trans-Synaptic Signaling (GO:0099177)	2/36	0.466472	0.6722	0	0	1.29881	0.990417	GRID2;LRP8
tRNA Methylation (GO:0030488)	2/36	0.466472	0.6722	0	0	1.29881	0.990417	WDR6;HSD17B10
Cytoskeleton-Dependent Cytokinesis (GO:0061640)	4/81	0.468458	0.674757	0	0	1.14707	0.869835	SPIRE1;SEPTIN9;RHOA;SEPTIN8
Anterior/Posterior Pattern Specification (GO:0009952)	3/59	0.474211	0.681198	0	0	1.18285	0.882527	BMPR2;HEY1;HEY2
Microtubule Cytoskeleton Organization Involved In Mitosis (GO:1902850)	3/59	0.474211	0.681198	0	0	1.18285	0.882527	PTPA;CKAP5;CLASP2
Negative Regulation Of Cytokine-Mediated Signaling Pathway (GO:0001960)	3/59	0.474211	0.681198	0	0	1.18285	0.882527	GSTP1;TTLL12;CCDC3
Negative Regulation Of Protein-Containing Complex Assembly (GO:0031333)	3/59	0.474211	0.681198	0	0	1.18285	0.882527	THRA;CLU;CRYAB
Positive Regulation Of Protein Binding (GO:0032092)	3/59	0.474211	0.681198	0	0	1.18285	0.882527	FKBP1A;AMFR;HIPK2
Regulation Of Type I Interferon Production (GO:0032479)	3/59	0.474211	0.681198	0	0	1.18285	0.882527	DHX33;DTX4;GAPDH
Positive Regulation Of Tumor Necrosis Factor Superfamily Cytokine Production (GO:1903557)	4/82	0.477979	0.683275	0	0	1.13231	0.835855	FRMD8;DDT;CLU;RASGRP1
Lysosomal Transport (GO:0007041)	5/105	0.48025	0.683275	0	0	1.104	0.80973	EHD3;PINK1;SORT1;CHMP1A;RBSN
Positive Regulation Of Exocytosis (GO:0045921)	2/37	0.48083	0.683275	0	0	1.26164	0.923822	CADPS;CLASP2
Positive Regulation Of Receptor Signaling Pathway Via STAT (GO:1904894)	2/37	0.48083	0.683275	0	0	1.26164	0.923822	MGAT5;F2R
Positive Regulation Of Signal Transduction (GO:0009967)	12/266	0.485647	0.683275	0	0	1.04318	0.753463	MN1;TGFB2;MGAT5;DLG5;SPIN1;WNT7A;PRKCA;PIK3R1;FGF1;NID1;SASH1;MYORG
3'-Phosphoadenosine 5'-Phosphosulfate Metabolic Process (GO:0050427)	1/15	0.485727	0.683275	0	0	1.57695	1.13873	SULT1A1
N-acetylglucosamine Metabolic Process (GO:0006044)	1/15	0.485727	0.683275	0	0	1.57695	1.13873	CHST2
T Cell Homeostasis (GO:0043029)	1/15	0.485727	0.683275	0	0	1.57695	1.13873	PPP2R1A
Adenylate Cyclase-Activating Adrenergic Receptor Signaling Pathway (GO:0071880)	1/15	0.485727	0.683275	0	0	1.57695	1.13873	ADRA2A
Astrocyte Development (GO:0014002)	1/15	0.485727	0.683275	0	0	1.57695	1.13873	EIF2B5
Cellular Response To Estrogen Stimulus (GO:0071391)	1/15	0.485727	0.683275	0	0	1.57695	1.13873	WBP2
Dendritic Cell Chemotaxis (GO:0002407)	1/15	0.485727	0.683275	0	0	1.57695	1.13873	CLU
Digestive Tract Morphogenesis (GO:0048546)	1/15	0.485727	0.683275	0	0	1.57695	1.13873	EPHB3
Endosome To Lysosome Transport Via Multivesicular Body Sorting Pathway (GO:0032510)	1/15	0.485727	0.683275	0	0	1.57695	1.13873	VCP
Epiboly Involved In Wound Healing (GO:0090505)	1/15	0.485727	0.683275	0	0	1.57695	1.13873	RHOA
Ganglioside Biosynthetic Process (GO:0001574)	1/15	0.485727	0.683275	0	0	1.57695	1.13873	ST3GAL2
mRNA Methylation (GO:0080009)	1/15	0.485727	0.683275	0	0	1.57695	1.13873	PCIF1
Midbody Abscission (GO:0061952)	1/15	0.485727	0.683275	0	0	1.57695	1.13873	CHMP1A
Mitotic Chromosome Condensation (GO:0007076)	1/15	0.485727	0.683275	0	0	1.57695	1.13873	CHMP1A
Negative Regulation Of Epithelial Cell Differentiation (GO:0030857)	1/15	0.485727	0.683275	0	0	1.57695	1.13873	SORD
Negative Regulation Of mRNA Processing (GO:0050686)	1/15	0.485727	0.683275	0	0	1.57695	1.13873	PCBP4
Negative Regulation Of Macrophage Activation (GO:0043031)	1/15	0.485727	0.683275	0	0	1.57695	1.13873	SYT11
Negative Regulation Of Platelet Activation (GO:0010544)	1/15	0.485727	0.683275	0	0	1.57695	1.13873	SERPINE2
Negative Regulation Of Protein Processing (GO:0010955)	1/15	0.485727	0.683275	0	0	1.57695	1.13873	SERPINE2
Negative Regulation Of Type I Interferon-Mediated Signaling Pathway (GO:0060339)	1/15	0.485727	0.683275	0	0	1.57695	1.13873	TTLL12
Polyol Biosynthetic Process (GO:0046173)	1/15	0.485727	0.683275	0	0	1.57695	1.13873	IP6K1
Positive Regulation Of Cyclin-Dependent Protein Serine/Threonine Kinase Activity (GO:0045737)	1/15	0.485727	0.683275	0	0	1.57695	1.13873	RGCC
Positive Regulation Of Endothelial Cell Apoptotic Process (GO:2000353)	1/15	0.485727	0.683275	0	0	1.57695	1.13873	RGCC
Positive Regulation Of Glucose Metabolic Process (GO:0010907)	1/15	0.485727	0.683275	0	0	1.57695	1.13873	DDB1
Positive Regulation Of Immunoglobulin Mediated Immune Response (GO:0002891)	1/15	0.485727	0.683275	0	0	1.57695	1.13873	TFRC
Positive Regulation Of Isotype Switching (GO:0045830)	1/15	0.485727	0.683275	0	0	1.57695	1.13873	TFRC
Positive Regulation Of Muscle Cell Differentiation (GO:0051149)	1/15	0.485727	0.683275	0	0	1.57695	1.13873	NID1
Positive Regulation Of Secretion (GO:0051047)	1/15	0.485727	0.683275	0	0	1.57695	1.13873	ACSL3
Protein Localization To Microtubule Organizing Center (GO:1905508)	1/15	0.485727	0.683275	0	0	1.57695	1.13873	MBD1
Regulation Of Amyloid-Beta Clearance (GO:1900221)	1/15	0.485727	0.683275	0	0	1.57695	1.13873	CLU
Regulation Of Clathrin-Dependent Endocytosis (GO:2000369)	1/15	0.485727	0.683275	0	0	1.57695	1.13873	UBQLN2
Regulation Of Granulocyte Macrophage Colony-Stimulating Factor Production (GO:0032645)	1/15	0.485727	0.683275	0	0	1.57695	1.13873	RASGRP1
Regulation Of Hormone Secretion (GO:0046883)	1/15	0.485727	0.683275	0	0	1.57695	1.13873	SCG5
Regulation Of Isotype Switching (GO:0045191)	1/15	0.485727	0.683275	0	0	1.57695	1.13873	TFRC
Regulation Of Lipoprotein Lipase Activity (GO:0051004)	1/15	0.485727	0.683275	0	0	1.57695	1.13873	SORT1
Regulation Of miRNA-mediated Gene Silencing (GO:0060964)	1/15	0.485727	0.683275	0	0	1.57695	1.13873	LIMD1
Regulation Of Monocyte Differentiation (GO:0045655)	1/15	0.485727	0.683275	0	0	1.57695	1.13873	CTNNBIP1
Regulation Of Systemic Arterial Blood Pressure By Hormone (GO:0001990)	1/15	0.485727	0.683275	0	0	1.57695	1.13873	RASL10B
Regulation Of Telomere Maintenance In Response To DNA Damage (GO:1904505)	1/15	0.485727	0.683275	0	0	1.57695	1.13873	INO80C
Retrograde Axonal Transport (GO:0008090)	1/15	0.485727	0.683275	0	0	1.57695	1.13873	MAP1A
Sphingolipid Catabolic Process (GO:0030149)	1/15	0.485727	0.683275	0	0	1.57695	1.13873	SMPD1
Vasodilation (GO:0042311)	1/15	0.485727	0.683275	0	0	1.57695	1.13873	SOD2
Positive Regulation Of Ubiquitin-Dependent Protein Catabolic Process (GO:2000060)	4/83	0.487433	0.685071	0	0	1.11791	0.803334	VCP;ZER1;RACK1;CLU
Regulation Of NIK/NF-kappaB Signaling (GO:1901222)	4/83	0.487433	0.685071	0	0	1.11791	0.803334	TRIP6;EZR;RHOA;SASH1
G2/M Transition Of Mitotic Cell Cycle (GO:0000086)	2/38	0.494947	0.693187	0	0	1.22653	0.86262	WEE1;FBXL7
Heart Looping (GO:0001947)	2/38	0.494947	0.693187	0	0	1.22653	0.86262	SMO;TBX2
Maturation Of SSU-rRNA (GO:0030490)	2/38	0.494947	0.693187	0	0	1.22653	0.86262	RPS14;SPPL2B
Positive Regulation Of Myoblast Differentiation (GO:0045663)	2/38	0.494947	0.693187	0	0	1.22653	0.86262	IGFBP3;LRRC8A
Positive Regulation Of Production Of Molecular Mediator Of Immune Response (GO:0002702)	2/38	0.494947	0.693187	0	0	1.22653	0.86262	SLC7A5;POLR2D
Regulation Of Neurotransmitter Secretion (GO:0046928)	2/38	0.494947	0.693187	0	0	1.22653	0.86262	SYT11;CPLX2
Response To Peptide (GO:1901652)	2/38	0.494947	0.693187	0	0	1.22653	0.86262	EIF2B5;ANXA1
Signal Release From Synapse (GO:0099643)	2/38	0.494947	0.693187	0	0	1.22653	0.86262	NRXN2;CPLX2
Positive Regulation Of Organelle Assembly (GO:1902117)	3/61	0.496425	0.693724	0	0	1.14194	0.799728	WIPI1;CAPG;KCTD17
Anterograde Trans-Synaptic Signaling (GO:0098916)	9/199	0.496538	0.693724	0	0	1.0458	0.732162	GABRB1;DTNA;CNP;SLC1A2;SLC1A3;NRXN2;MAPK1;SLC6A1;ASIC2
Regulation Of Cysteine-Type Endopeptidase Activity Involved In Apoptotic Process (GO:0043281)	4/84	0.496818	0.693724	0	0	1.10388	0.772201	SOX2;GPX1;ARL6IP1;F2R
Positive Regulation Of Peptidyl-Tyrosine Phosphorylation (GO:0050731)	6/130	0.496864	0.693724	0	0	1.06828	0.747197	GPRC5B;ARL2BP;ANGPT1;CD81;LRP8;AGT
Negative Regulation Of Translation (GO:0017148)	5/107	0.4969	0.693724	0	0	1.08224	0.756883	FTO;PAIP2B;PCIF1;RACK1;GAPDH
Positive Regulation Of Transcription By RNA Polymerase II (GO:0045944)	41/938	0.501564	0.693724	0	0	1.00912	0.696314	FOXC2;CEBPB;NFIX;BMPR2;THRA;CD81;CRTC1;WBP2;PIK3R2;PIK3R1;FOXO3;FGF1;GLI3;SOX2;CHCHD2;SOX1;HEY1;SALL2;HEY2;SOX8;WWTR1;RBM14;SMAD4;NR2F1;PTOV1;WNT7A;SMAD9;KLF15;RGMA;HIPK2;MED22;SFPQ;RGCC;NFIC;RARB;CTNNB1;ATF5;SQSTM1;PFKM;NEUROG2;BMPR1A
Positive Regulation Of Metabolic Process (GO:0009893)	5/108	0.50515	0.693724	0	0	1.07168	0.731849	HADHA;GJA1;CEBPB;THRA;DECR1
Positive Regulation Of Translation (GO:0045727)	5/108	0.50515	0.693724	0	0	1.07168	0.731849	EIF2B5;PKM;PCIF1;CIRBP;EEF2
Positive Regulation Of Amide Metabolic Process (GO:0034250)	4/85	0.506128	0.693724	0	0	1.0902	0.742387	PCIF1;CIRBP;EEF2;CLU
Positive Regulation Of Canonical Wnt Signaling Pathway (GO:0090263)	4/85	0.506128	0.693724	0	0	1.0902	0.742387	COL1A1;GPRC5B;VCP;DAAM2
Fat Cell Differentiation (GO:0045444)	3/62	0.507354	0.693724	0	0	1.12253	0.761687	CLIP3;SOX8;ATF5
Activin Receptor Signaling Pathway (GO:0032924)	1/16	0.508038	0.693724	0	0	1.47175	0.996666	SMAD4
Alternative mRNA Splicing, Via Spliceosome (GO:0000380)	1/16	0.508038	0.693724	0	0	1.47175	0.996666	SFPQ
Antifungal Innate Immune Response (GO:0061760)	1/16	0.508038	0.693724	0	0	1.47175	0.996666	RARRES2
Apoptotic Nuclear Changes (GO:0030262)	1/16	0.508038	0.693724	0	0	1.47175	0.996666	ENDOG
Cell Surface Toll-Like Receptor Signaling Pathway (GO:0140895)	1/16	0.508038	0.693724	0	0	1.47175	0.996666	TRIL
Cellular Response To Fatty Acid (GO:0071398)	1/16	0.508038	0.693724	0	0	1.47175	0.996666	PDK4
Cellular Response To Gamma Radiation (GO:0071480)	1/16	0.508038	0.693724	0	0	1.47175	0.996666	CRYAB
Chondroitin Sulfate Metabolic Process (GO:0030204)	1/16	0.508038	0.693724	0	0	1.47175	0.996666	UGDH
Heart Process (GO:0003015)	1/16	0.508038	0.693724	0	0	1.47175	0.996666	GPX1
Late Endosome To Lysosome Transport (GO:1902774)	1/16	0.508038	0.693724	0	0	1.47175	0.996666	CHMP1A
Maturation Of 5.8S rRNA (GO:0000460)	1/16	0.508038	0.693724	0	0	1.47175	0.996666	EXOSC4
Membrane Depolarization During Cardiac Muscle Cell Action Potential (GO:0086012)	1/16	0.508038	0.693724	0	0	1.47175	0.996666	ATP1A2
Negative Regulation Of ATP-dependent Activity (GO:0032780)	1/16	0.508038	0.693724	0	0	1.47175	0.996666	OXA1L
Negative Regulation Of Anoikis (GO:2000811)	1/16	0.508038	0.693724	0	0	1.47175	0.996666	PDK4
Negative Regulation Of Biosynthetic Process (GO:0009890)	1/16	0.508038	0.693724	0	0	1.47175	0.996666	GSTP1
Negative Regulation Of Chemokine Production (GO:0032682)	1/16	0.508038	0.693724	0	0	1.47175	0.996666	GSTP1
Negative Regulation Of Cytokine Production Involved In Immune Response (GO:0002719)	1/16	0.508038	0.693724	0	0	1.47175	0.996666	TGFB2
Negative Regulation Of Inflammatory Response To Antigenic Stimulus (GO:0002862)	1/16	0.508038	0.693724	0	0	1.47175	0.996666	SELENOS
Negative Regulation Of Intrinsic Apoptotic Signaling Pathway By P53 Class Mediator (GO:1902254)	1/16	0.508038	0.693724	0	0	1.47175	0.996666	PTTG1IP
Positive Regulation Of Autophagosome Assembly (GO:2000786)	1/16	0.508038	0.693724	0	0	1.47175	0.996666	WIPI1
Positive Regulation Of Lymphocyte Migration (GO:2000403)	1/16	0.508038	0.693724	0	0	1.47175	0.996666	RHOA
Positive Regulation Of Muscle Hypertrophy (GO:0014742)	1/16	0.508038	0.693724	0	0	1.47175	0.996666	PRKCA
Positive Regulation Of Myeloid Leukocyte Cytokine Production Involved In Immune Response (GO:0061081)	1/16	0.508038	0.693724	0	0	1.47175	0.996666	GPRC5B
Positive Regulation Of Stem Cell Proliferation (GO:2000648)	1/16	0.508038	0.693724	0	0	1.47175	0.996666	GJA1
Positive Regulation Of Telomere Capping (GO:1904355)	1/16	0.508038	0.693724	0	0	1.47175	0.996666	MAPK1
Regulation Of B Cell Receptor Signaling Pathway (GO:0050855)	1/16	0.508038	0.693724	0	0	1.47175	0.996666	CD81
Regulation Of DNA Strand Elongation (GO:0060382)	1/16	0.508038	0.693724	0	0	1.47175	0.996666	INO80C
Regulation Of NMDA Receptor Activity (GO:2000310)	1/16	0.508038	0.693724	0	0	1.47175	0.996666	MAPK8IP2
Regulation Of Blood Vessel Endothelial Cell Proliferation Involved In Sprouting Angiogenesis (GO:1903587)	1/16	0.508038	0.693724	0	0	1.47175	0.996666	HMOX1
Regulation Of Establishment Of Endothelial Barrier (GO:1903140)	1/16	0.508038	0.693724	0	0	1.47175	0.996666	S1PR3
Regulation Of Fatty Acid Oxidation (GO:0046320)	1/16	0.508038	0.693724	0	0	1.47175	0.996666	PDK4
Regulation Of Interleukin-1 Production (GO:0032652)	1/16	0.508038	0.693724	0	0	1.47175	0.996666	F2R
Regulation Of Protein Kinase C Signaling (GO:0090036)	1/16	0.508038	0.693724	0	0	1.47175	0.996666	SEZ6
Regulation Of Secretion (GO:0051046)	1/16	0.508038	0.693724	0	0	1.47175	0.996666	MYO6
Regulation Of Stem Cell Proliferation (GO:0072091)	1/16	0.508038	0.693724	0	0	1.47175	0.996666	GJA1
Ruffle Organization (GO:0031529)	1/16	0.508038	0.693724	0	0	1.47175	0.996666	RAC1
Sulfation (GO:0051923)	1/16	0.508038	0.693724	0	0	1.47175	0.996666	SULT1A1
Tail-Anchored Membrane Protein Insertion Into ER Membrane (GO:0071816)	1/16	0.508038	0.693724	0	0	1.47175	0.996666	EMC8
Vasculature Development (GO:0001944)	1/16	0.508038	0.693724	0	0	1.47175	0.996666	BMPR2
RNA Transport (GO:0050658)	2/39	0.508818	0.693724	0	0	1.19331	0.80628	TST;CKAP5
Fibroblast Growth Factor Receptor Signaling Pathway (GO:0008543)	2/39	0.508818	0.693724	0	0	1.19331	0.80628	FRS2;FGF1
Negative Regulation Of Cell-Substrate Adhesion (GO:0010812)	2/39	0.508818	0.693724	0	0	1.19331	0.80628	CORO2B;RHOA
Negative Regulation Of Lymphocyte Proliferation (GO:0050672)	2/39	0.508818	0.693724	0	0	1.19331	0.80628	CEBPB;DLG5
Negative Regulation Of Protein Secretion (GO:0050709)	2/39	0.508818	0.693724	0	0	1.19331	0.80628	KCNB1;F2R
Odontogenesis (GO:0042476)	2/39	0.508818	0.693724	0	0	1.19331	0.80628	COL1A1;TGFB2
Positive Regulation Of ATP-dependent Activity (GO:0032781)	2/39	0.508818	0.693724	0	0	1.19331	0.80628	TOR1AIP1;PFN2
Positive Regulation Of Intracellular Transport (GO:0032388)	2/39	0.508818	0.693724	0	0	1.19331	0.80628	EHD2;MBD1
Regulation Of Monoatomic Cation Transmembrane Transport (GO:1904062)	2/39	0.508818	0.693724	0	0	1.19331	0.80628	KCNN2;SNTA1
Regulation Of Receptor-Mediated Endocytosis (GO:0048259)	2/39	0.508818	0.693724	0	0	1.19331	0.80628	RAC1;CLU
Retina Homeostasis (GO:0001895)	2/39	0.508818	0.693724	0	0	1.19331	0.80628	CRB2;PRDX1
Vitamin Transport (GO:0051180)	2/39	0.508818	0.693724	0	0	1.19331	0.80628	SLC2A1;SLC2A8
Plasma Membrane Bounded Cell Projection Organization (GO:0120036)	6/132	0.511797	0.697488	0	0	1.05121	0.704131	GPM6A;SAMD14;MAP2;STMN3;RAC1;ATXN10
Regulation Of Gene Expression (GO:0010468)	49/1127	0.513224	0.698404	0	0	1.00328	0.669231	BMPR2;TFRC;OGG1;FGF1;LIMD1;SOX21;CLU;CRKL;UBE2L3;SOX2;RO60;GJA1;SOX1;PPP2R1A;HEY2;CHMP1A;NFKBIZ;RACK1;SPIN1;ITGB8;ANXA7;GPX1;SORD;SLC7A5;SFPQ;SMO;CLDN19;ATF5;EZR;CGGBP1;CEBPB;SLC24A3;TULP3;ATXN7L3B;SCRT2;NWD1;RBBP4;VHL;NTRK2;WWTR1;TGFB2;NDFIP1;ANGPT1;SORT1;PRDX6;PINK1;RGCC;CCDC3;BMPR1A
Cell-Matrix Adhesion (GO:0007160)	5/109	0.513346	0.698404	0	0	1.06132	0.707693	TRIP6;ITGB8;RAC1;DYNLL1;FBLN5
Extracellular Structure Organization (GO:0043062)	5/109	0.513346	0.698404	0	0	1.06132	0.707693	COL1A1;MMP15;COL5A3;SPOCK2;COL9A3
Positive Regulation Of Wnt Signaling Pathway (GO:0030177)	5/109	0.513346	0.698404	0	0	1.06132	0.707693	COL1A1;VCP;GPRC5B;DAAM2;SPIN1
Positive Regulation Of ERK1 And ERK2 Cascade (GO:0070374)	8/179	0.515904	0.701586	0	0	1.03273	0.683493	NTRK2;ANGPT1;DDT;F2R;PRKCA;FGF1;RASGRP1;CRKL
External Encapsulating Structure Organization (GO:0045229)	5/110	0.521485	0.70366	0	0	1.05115	0.684381	COL1A1;MMP15;COL5A3;SPOCK2;COL9A3
Cell Cycle G2/M Phase Transition (GO:0044839)	2/40	0.522437	0.70366	0	0	1.16185	0.754332	WEE1;FBXL7
Endothelial Cell Migration (GO:0043542)	2/40	0.522437	0.70366	0	0	1.16185	0.754332	FSTL1;RHOA
Negative Regulation Of Secretion By Cell (GO:1903531)	2/40	0.522437	0.70366	0	0	1.16185	0.754332	ANXA1;SYT11
Nucleic Acid-Templated Transcription (GO:0097659)	2/40	0.522437	0.70366	0	0	1.16185	0.754332	SMAD4;DTX1
Positive Regulation Of Cell Cycle G1/S Phase Transition (GO:1902808)	2/40	0.522437	0.70366	0	0	1.16185	0.754332	ANXA1;RGCC
Protein Localization To Chromosome (GO:0034502)	2/40	0.522437	0.70366	0	0	1.16185	0.754332	RAD21;RPA1
Regulation Of Glycolytic Process (GO:0006110)	2/40	0.522437	0.70366	0	0	1.16185	0.754332	SLC4A4;GIT1
Regulation Of Microtubule Cytoskeleton Organization (GO:0070507)	2/40	0.522437	0.70366	0	0	1.16185	0.754332	STMN3;CLASP2
Regulation Of Small Molecule Metabolic Process (GO:0062012)	2/40	0.522437	0.70366	0	0	1.16185	0.754332	PDK4;PDK2
Endocytic Recycling (GO:0032456)	3/64	0.528832	0.70366	0	0	1.08561	0.691625	EHD2;EHD3;SNX17
T Cell Migration (GO:0072678)	1/17	0.529381	0.70366	0	0	1.37969	0.877547	S1PR1
Androgen Receptor Signaling Pathway (GO:0030521)	1/17	0.529381	0.70366	0	0	1.37969	0.877547	MAPK1
Carboxylic Acid Biosynthetic Process (GO:0046394)	1/17	0.529381	0.70366	0	0	1.37969	0.877547	UGDH
Embryonic Heart Tube Development (GO:0035050)	1/17	0.529381	0.70366	0	0	1.37969	0.877547	TBX2
Growth Hormone Receptor Signaling Pathway (GO:0060396)	1/17	0.529381	0.70366	0	0	1.37969	0.877547	PIK3R1
Mesenchyme Development (GO:0060485)	1/17	0.529381	0.70366	0	0	1.37969	0.877547	BMPR2
Negative Regulation Of Calcium Ion Transport (GO:0051926)	1/17	0.529381	0.70366	0	0	1.37969	0.877547	ATP1A2
Negative Regulation Of Cellular Senescence (GO:2000773)	1/17	0.529381	0.70366	0	0	1.37969	0.877547	TBX2
Negative Regulation Of Fibroblast Proliferation (GO:0048147)	1/17	0.529381	0.70366	0	0	1.37969	0.877547	GSTP1
Negative Regulation Of Insulin Secretion (GO:0046676)	1/17	0.529381	0.70366	0	0	1.37969	0.877547	KCNB1
Negative Regulation Of Striated Muscle Cell Differentiation (GO:0051154)	1/17	0.529381	0.70366	0	0	1.37969	0.877547	FRS2
Nuclear Envelope Organization (GO:0006998)	1/17	0.529381	0.70366	0	0	1.37969	0.877547	TOR1AIP1
Nuclear-Transcribed mRNA Catabolic Process, Exonucleolytic (GO:0000291)	1/17	0.529381	0.70366	0	0	1.37969	0.877547	EXOSC4
Peptidyl-Threonine Dephosphorylation (GO:0035970)	1/17	0.529381	0.70366	0	0	1.37969	0.877547	PPM1K
Polyol Metabolic Process (GO:0019751)	1/17	0.529381	0.70366	0	0	1.37969	0.877547	IP6K1
Positive Regulation Of Alpha-Beta T Cell Proliferation (GO:0046641)	1/17	0.529381	0.70366	0	0	1.37969	0.877547	CD81
Positive Regulation Of Amyloid-Beta Formation (GO:1902004)	1/17	0.529381	0.70366	0	0	1.37969	0.877547	CLU
Positive Regulation Of Cardiac Muscle Hypertrophy (GO:0010613)	1/17	0.529381	0.70366	0	0	1.37969	0.877547	PRKCA
Positive Regulation Of Dendrite Morphogenesis (GO:0050775)	1/17	0.529381	0.70366	0	0	1.37969	0.877547	LRP8
Positive Regulation Of Leukocyte Proliferation (GO:0070665)	1/17	0.529381	0.70366	0	0	1.37969	0.877547	MAPK1
Positive Regulation Of Peptidyl-Lysine Acetylation (GO:2000758)	1/17	0.529381	0.70366	0	0	1.37969	0.877547	DIP2B
Positive Regulation Of Regulatory T Cell Differentiation (GO:0045591)	1/17	0.529381	0.70366	0	0	1.37969	0.877547	FOXO3
Positive Regulation Of Transcription From RNA Polymerase II Promoter In Response To Stress (GO:0036003)	1/17	0.529381	0.70366	0	0	1.37969	0.877547	CEBPB
Prostaglandin Biosynthetic Process (GO:0001516)	1/17	0.529381	0.70366	0	0	1.37969	0.877547	PTGES2
Protein Localization To Centrosome (GO:0071539)	1/17	0.529381	0.70366	0	0	1.37969	0.877547	MBD1
Purine-Containing Compound Biosynthetic Process (GO:0072522)	1/17	0.529381	0.70366	0	0	1.37969	0.877547	MTHFD1
rRNA Transcription (GO:0009303)	1/17	0.529381	0.70366	0	0	1.37969	0.877547	SPIN1
Receptor Recycling (GO:0001881)	1/17	0.529381	0.70366	0	0	1.37969	0.877547	EHD3
Regulation Of Adenylate Cyclase Activity (GO:0045761)	1/17	0.529381	0.70366	0	0	1.37969	0.877547	EDNRB
Regulation Of Brown Fat Cell Differentiation (GO:0090335)	1/17	0.529381	0.70366	0	0	1.37969	0.877547	FTO
Regulation Of Cellular Respiration (GO:0043457)	1/17	0.529381	0.70366	0	0	1.37969	0.877547	VCP
Regulation Of Establishment Of Cell Polarity (GO:2000114)	1/17	0.529381	0.70366	0	0	1.37969	0.877547	RACK1
Regulation Of Glucose Transmembrane Transport (GO:0010827)	1/17	0.529381	0.70366	0	0	1.37969	0.877547	CLIP3
Regulation Of Protein Sumoylation (GO:0033233)	1/17	0.529381	0.70366	0	0	1.37969	0.877547	CTNNB1
Regulation Of Receptor Signaling Pathway Via STAT (GO:1904892)	1/17	0.529381	0.70366	0	0	1.37969	0.877547	MGAT5
Regulation Of Telomerase RNA Localization To Cajal Body (GO:1904872)	1/17	0.529381	0.70366	0	0	1.37969	0.877547	CCT3
Regulation Of Ubiquitin Protein Ligase Activity (GO:1904666)	1/17	0.529381	0.70366	0	0	1.37969	0.877547	SKP1
Response To Interferon-Alpha (GO:0035455)	1/17	0.529381	0.70366	0	0	1.37969	0.877547	RO60
Ribosomal Small Subunit Assembly (GO:0000028)	1/17	0.529381	0.70366	0	0	1.37969	0.877547	RPS14
Sensory Perception Of Taste (GO:0050909)	1/17	0.529381	0.70366	0	0	1.37969	0.877547	ASIC2
Toll-Like Receptor 4 Signaling Pathway (GO:0034142)	1/17	0.529381	0.70366	0	0	1.37969	0.877547	TRIL
Triglyceride Biosynthetic Process (GO:0019432)	1/17	0.529381	0.70366	0	0	1.37969	0.877547	GPAM
Ventricular Cardiac Muscle Cell Action Potential (GO:0086005)	1/17	0.529381	0.70366	0	0	1.37969	0.877547	SNTA1
T Cell Activation (GO:0042110)	5/111	0.529565	0.70366	0	0	1.04118	0.661879	LFNG;FKBP1A;PIK3R2;PIK3R1;RASGRP1
Negative Regulation Of Protein Kinase Activity (GO:0006469)	4/88	0.533579	0.708403	0	0	1.0511	0.660243	WWTR1;CAMK2N1;GSTP1;PPIA
Positive Regulation Of Plasma Membrane Bounded Cell Projection Assembly (GO:0120034)	4/88	0.533579	0.708403	0	0	1.0511	0.660243	GPM6A;RAC1;PIK3R1;KCTD17
Organelle Assembly (GO:0070925)	14/322	0.53424	0.708695	0	0	1.00314	0.628881	DNAI2;ABCB6;MBD1;RAB1B;WIPI1;EHD2;EHD3;MAP1LC3B;MAP1LC3A;CHMP1A;ULK2;SYNPO;AP1M1;UBQLN2
Acylglycerol Metabolic Process (GO:0006639)	2/41	0.5358	0.708695	0	0	1.132	0.706362	ABHD2;MGLL
Axoneme Assembly (GO:0035082)	2/41	0.5358	0.708695	0	0	1.132	0.706362	DNAJB13;RSPH9
Heart Contraction (GO:0060047)	2/41	0.5358	0.708695	0	0	1.132	0.706362	GPX1;ATP1A2
Positive Regulation Of Actin Filament Polymerization (GO:0030838)	2/41	0.5358	0.708695	0	0	1.132	0.706362	BAIAP2;PFN2
Positive Regulation Of Response To Biotic Stimulus (GO:0002833)	2/41	0.5358	0.708695	0	0	1.132	0.706362	PRKCA;SASH1
Protein Localization To Lysosome (GO:0061462)	2/41	0.5358	0.708695	0	0	1.132	0.706362	LMBRD1;CD81
Regulation Of Amide Metabolic Process (GO:0034248)	2/41	0.5358	0.708695	0	0	1.132	0.706362	PCIF1;FOXO3
Response To Amino Acid Starvation (GO:1990928)	2/41	0.5358	0.708695	0	0	1.132	0.706362	SESN3;MAPK1
Calcium Ion Transport (GO:0006816)	5/112	0.537584	0.710131	0	0	1.0314	0.640158	FKBP1A;SLC24A3;CLU;RAMP1;TPT1
Small GTPase Mediated Signal Transduction (GO:0007264)	5/112	0.537584	0.710131	0	0	1.0314	0.640158	RAC1;HACD3;RASGRP1;ADRA2A;CRKL
Response To Lipopolysaccharide (GO:0032496)	7/159	0.537694	0.710131	0	0	1.01642	0.630656	PRDX3;SELENOS;GSTP1;F2R;CXCL5;GIT1;RHOA
Cellular Response To Peptide Hormone Stimulus (GO:0071375)	4/89	0.54256	0.710131	0	0	1.03867	0.635105	PKM;SELENOS;PIK3R2;PIK3R1
Protein Localization To Organelle (GO:0033365)	6/137	0.548357	0.710131	0	0	1.01083	0.607332	COL1A1;TOLLIP;RPA1;SARM1;TULP3;TOR1AIP1
Determination Of Heart Left/Right Asymmetry (GO:0061371)	2/42	0.548903	0.710131	0	0	1.10364	0.662002	SMO;TBX2
Embryonic Heart Tube Morphogenesis (GO:0003143)	2/42	0.548903	0.710131	0	0	1.10364	0.662002	SMO;TBX2
Keratinocyte Differentiation (GO:0030216)	2/42	0.548903	0.710131	0	0	1.10364	0.662002	CLIC4;ANXA1
Negative Regulation Of I-kappaB kinase/NF-kappaB Signaling (GO:0043124)	2/42	0.548903	0.710131	0	0	1.10364	0.662002	GSTP1;TRIM59
Potassium Ion Import Across Plasma Membrane (GO:1990573)	2/42	0.548903	0.710131	0	0	1.10364	0.662002	KCNJ10;ATP1A2
Regulation Of Neurotransmitter Receptor Activity (GO:0099601)	2/42	0.548903	0.710131	0	0	1.10364	0.662002	MAPK8IP2;SHISA8
Regulation Of Osteoclast Differentiation (GO:0045670)	2/42	0.548903	0.710131	0	0	1.10364	0.662002	CEBPB;EEIG1
Regulation Of Ubiquitin-Dependent Protein Catabolic Process (GO:2000058)	2/42	0.548903	0.710131	0	0	1.10364	0.662002	CLU;HIPK2
Cellular Response To Type II Interferon (GO:0071346)	3/66	0.549778	0.710131	0	0	1.05104	0.628773	AQP4;CALM1;GAPDH
Adrenergic Receptor Signaling Pathway (GO:0071875)	1/18	0.5498	0.710131	0	0	1.29846	0.776742	ADRA2A
Branching Involved In Ureteric Bud Morphogenesis (GO:0001658)	1/18	0.5498	0.710131	0	0	1.29846	0.776742	FGF1
Dendritic Cell Migration (GO:0036336)	1/18	0.5498	0.710131	0	0	1.29846	0.776742	CLU
Epithelial Cell Development (GO:0002064)	1/18	0.5498	0.710131	0	0	1.29846	0.776742	WNT7A
Establishment Of Vesicle Localization (GO:0051650)	1/18	0.5498	0.710131	0	0	1.29846	0.776742	SYT11
Glucose 6-Phosphate Metabolic Process (GO:0051156)	1/18	0.5498	0.710131	0	0	1.29846	0.776742	HK1
Intracellular Sodium Ion Homeostasis (GO:0006883)	1/18	0.5498	0.710131	0	0	1.29846	0.776742	ATP1A2
Maintenance Of Gastrointestinal Epithelium (GO:0030277)	1/18	0.5498	0.710131	0	0	1.29846	0.776742	POLR2D
Melanosome Assembly (GO:1903232)	1/18	0.5498	0.710131	0	0	1.29846	0.776742	AP1M1
Membrane Repolarization (GO:0086009)	1/18	0.5498	0.710131	0	0	1.29846	0.776742	ATP1A2
Myoblast Fusion (GO:0007520)	1/18	0.5498	0.710131	0	0	1.29846	0.776742	CD81
ncRNA-mediated Post-Transcriptional Gene Silencing (GO:0035194)	1/18	0.5498	0.710131	0	0	1.29846	0.776742	LIMD1
Negative Regulation Of DNA-templated Transcription, Elongation (GO:0032785)	1/18	0.5498	0.710131	0	0	1.29846	0.776742	VHL
Negative Regulation Of T Cell Receptor Signaling Pathway (GO:0050860)	1/18	0.5498	0.710131	0	0	1.29846	0.776742	EZR
Negative Regulation Of Monoatomic Ion Transport (GO:0043271)	1/18	0.5498	0.710131	0	0	1.29846	0.776742	ADRA2A
Negative Regulation Of Peptide Hormone Secretion (GO:0090278)	1/18	0.5498	0.710131	0	0	1.29846	0.776742	KCNB1
Negative Regulation Of Signal Transduction By P53 Class Mediator (GO:1901797)	1/18	0.5498	0.710131	0	0	1.29846	0.776742	PTTG1IP
Neural Crest Cell Differentiation (GO:0014033)	1/18	0.5498	0.710131	0	0	1.29846	0.776742	SOX8
Neuromuscular Synaptic Transmission (GO:0007274)	1/18	0.5498	0.710131	0	0	1.29846	0.776742	DTNA
Peptide Antigen Assembly With MHC Protein Complex (GO:0002501)	1/18	0.5498	0.710131	0	0	1.29846	0.776742	GNAO1
Positive Regulation Of G Protein-Coupled Receptor Signaling Pathway (GO:0045745)	1/18	0.5498	0.710131	0	0	1.29846	0.776742	PRKCA
Positive Regulation Of NLRP3 Inflammasome Complex Assembly (GO:1900227)	1/18	0.5498	0.710131	0	0	1.29846	0.776742	DHX33
Positive Regulation Of Cation Transmembrane Transport (GO:1904064)	1/18	0.5498	0.710131	0	0	1.29846	0.776742	EDNRA
Positive Regulation Of Cyclin-Dependent Protein Kinase Activity (GO:1904031)	1/18	0.5498	0.710131	0	0	1.29846	0.776742	RGCC
Positive Regulation Of Focal Adhesion Assembly (GO:0051894)	1/18	0.5498	0.710131	0	0	1.29846	0.776742	RAC1
Positive Regulation Of Glycolytic Process (GO:0045821)	1/18	0.5498	0.710131	0	0	1.29846	0.776742	SLC4A4
Positive Regulation Of Monocyte Chemotaxis (GO:0090026)	1/18	0.5498	0.710131	0	0	1.29846	0.776742	PLA2G7
Positive Regulation Of Neutrophil Chemotaxis (GO:0090023)	1/18	0.5498	0.710131	0	0	1.29846	0.776742	RAC1
Positive Regulation Of Osteoclast Differentiation (GO:0045672)	1/18	0.5498	0.710131	0	0	1.29846	0.776742	EEIG1
Positive Regulation Of Response To Endoplasmic Reticulum Stress (GO:1905898)	1/18	0.5498	0.710131	0	0	1.29846	0.776742	PIK3R1
Positive Regulation Of Stress-Activated Protein Kinase Signaling Cascade (GO:0070304)	1/18	0.5498	0.710131	0	0	1.29846	0.776742	TGFB2
Protein Autoprocessing (GO:0016540)	1/18	0.5498	0.710131	0	0	1.29846	0.776742	ASRGL1
Protein Localization To Chromosome, Centromeric Region (GO:0071459)	1/18	0.5498	0.710131	0	0	1.29846	0.776742	CHAMP1
Regulation Of Cell Cycle G2/M Phase Transition (GO:1902749)	1/18	0.5498	0.710131	0	0	1.29846	0.776742	ATF5
Regulation Of Cell-Cell Adhesion Mediated By Cadherin (GO:2000047)	1/18	0.5498	0.710131	0	0	1.29846	0.776742	RGCC
Regulation Of Epithelial Cell Differentiation (GO:0030856)	1/18	0.5498	0.710131	0	0	1.29846	0.776742	CEBPB
Regulation Of Establishment Or Maintenance Of Cell Polarity (GO:0032878)	1/18	0.5498	0.710131	0	0	1.29846	0.776742	RACK1
Regulation Of Mitochondrial Membrane Permeability (GO:0046902)	1/18	0.5498	0.710131	0	0	1.29846	0.776742	BNIP3
Regulation Of Mitochondrial Outer Membrane Permeabilization Involved In Apoptotic Signaling Pathway (GO:1901028)	1/18	0.5498	0.710131	0	0	1.29846	0.776742	CHCHD10
Regulation Of Vascular Endothelial Cell Proliferation (GO:1905562)	1/18	0.5498	0.710131	0	0	1.29846	0.776742	SLC39A9
Regulation Of Ventricular Cardiac Muscle Cell Membrane Repolarization (GO:0060307)	1/18	0.5498	0.710131	0	0	1.29846	0.776742	SNTA1
Response To Axon Injury (GO:0048678)	1/18	0.5498	0.710131	0	0	1.29846	0.776742	SARM1
Vesicle Transport Along Actin Filament (GO:0030050)	1/18	0.5498	0.710131	0	0	1.29846	0.776742	MYO6
Vesicle-Mediated Transport In Synapse (GO:0099003)	1/18	0.5498	0.710131	0	0	1.29846	0.776742	CPLX2
Mitochondrial Respiratory Chain Complex Assembly (GO:0033108)	4/90	0.551451	0.711687	0	0	1.02654	0.611001	OXA1L;NDUFS8;NDUFAB1;NDUFS2
Positive Regulation Of Proteasomal Protein Catabolic Process (GO:1901800)	4/90	0.551451	0.711687	0	0	1.02654	0.611001	VCP;ZER1;RACK1;CLU
Regulation Of Macromolecule Metabolic Process (GO:0060255)	7/162	0.557644	0.719388	0	0	0.996594	0.582045	SOX2;RO60;SORT1;NFKBIZ;ATXN7L3B;VHL;CGGBP1
Extrinsic Apoptotic Signaling Pathway (GO:0097191)	3/67	0.560042	0.721176	0	0	1.03456	0.599778	TGFB2;BAG3;SORT1
Positive Regulation Of MAP Kinase Activity (GO:0043406)	4/91	0.56025	0.721176	0	0	1.01469	0.587883	FGF1;RASGRP1;ADRA2A;SASH1
rRNA Metabolic Process (GO:0016072)	4/91	0.56025	0.721176	0	0	1.01469	0.587883	EXOSC4;SPPL2B;SPIN1;NOL6
Intracellular Steroid Hormone Receptor Signaling Pathway (GO:0030518)	2/43	0.561744	0.721176	0	0	1.07667	0.620924	WBP2;MAPK1
mRNA Catabolic Process (GO:0006402)	2/43	0.561744	0.721176	0	0	1.07667	0.620924	RNH1;EXOSC4
Neurotransmitter Secretion (GO:0007269)	2/43	0.561744	0.721176	0	0	1.07667	0.620924	NRXN2;CPLX2
Positive Regulation Of Cell Division (GO:0051781)	2/43	0.561744	0.721176	0	0	1.07667	0.620924	FGF1;RHOA
Positive Regulation Of Cell-Matrix Adhesion (GO:0001954)	2/43	0.561744	0.721176	0	0	1.07667	0.620924	EFEMP2;RAC1
Positive Regulation Of miRNA Transcription (GO:1902895)	2/43	0.561744	0.721176	0	0	1.07667	0.620924	TGFB2;FOXO3
Positive Regulation Of Receptor-Mediated Endocytosis (GO:0048260)	2/43	0.561744	0.721176	0	0	1.07667	0.620924	ANGPT1;CLU
Regulation Of Cell-Cell Adhesion (GO:0022407)	2/43	0.561744	0.721176	0	0	1.07667	0.620924	PLPP3;EPHB3
Regulation Of Endothelial Cell Apoptotic Process (GO:2000351)	2/43	0.561744	0.721176	0	0	1.07667	0.620924	RGCC;ANGPT1
Positive Regulation Of Neuron Projection Development (GO:0010976)	4/92	0.568955	0.721624	0	0	1.00311	0.565707	NTRK2;TUBB2B;RETREG3;LRP8
DNA Catabolic Process (GO:0006308)	1/19	0.569334	0.721624	0	0	1.22626	0.69074	ENDOG
RNA Destabilization (GO:0050779)	1/19	0.569334	0.721624	0	0	1.22626	0.69074	FTO
RNA-templated DNA Biosynthetic Process (GO:0006278)	1/19	0.569334	0.721624	0	0	1.22626	0.69074	RPA1
Bicarbonate Transport (GO:0015701)	1/19	0.569334	0.721624	0	0	1.22626	0.69074	SLC4A4
Cellular Response To Misfolded Protein (GO:0071218)	1/19	0.569334	0.721624	0	0	1.22626	0.69074	VCP
Chondroitin Sulfate Proteoglycan Biosynthetic Process (GO:0050650)	1/19	0.569334	0.721624	0	0	1.22626	0.69074	UGDH
Dopamine Metabolic Process (GO:0042417)	1/19	0.569334	0.721624	0	0	1.22626	0.69074	TGFB2
Dopaminergic Neuron Differentiation (GO:0071542)	1/19	0.569334	0.721624	0	0	1.22626	0.69074	CTNNB1
Epithelial Structure Maintenance (GO:0010669)	1/19	0.569334	0.721624	0	0	1.22626	0.69074	POLR2D
Immunoglobulin Production Involved In Immunoglobulin-Mediated Immune Response (GO:0002381)	1/19	0.569334	0.721624	0	0	1.22626	0.69074	GNAO1
Insulin Secretion (GO:0030073)	1/19	0.569334	0.721624	0	0	1.22626	0.69074	ANXA1
Interleukin-1-Mediated Signaling Pathway (GO:0070498)	1/19	0.569334	0.721624	0	0	1.22626	0.69074	TOLLIP
Linoleic Acid Metabolic Process (GO:0043651)	1/19	0.569334	0.721624	0	0	1.22626	0.69074	GSTP1
Mitotic Sister Chromatid Cohesion (GO:0007064)	1/19	0.569334	0.721624	0	0	1.22626	0.69074	RAD21
Negative Regulation Of Execution Phase Of Apoptosis (GO:1900118)	1/19	0.569334	0.721624	0	0	1.22626	0.69074	FZD3
Negative Regulation Of Fatty Acid Metabolic Process (GO:0045922)	1/19	0.569334	0.721624	0	0	1.22626	0.69074	WDTC1
Negative Regulation Of Peptidyl-Serine Phosphorylation (GO:0033137)	1/19	0.569334	0.721624	0	0	1.22626	0.69074	RACK1
Pore Complex Assembly (GO:0046931)	1/19	0.569334	0.721624	0	0	1.22626	0.69074	NDC1
Positive Regulation Of Alpha-Beta T Cell Activation (GO:0046635)	1/19	0.569334	0.721624	0	0	1.22626	0.69074	GLI3
Positive Regulation Of Hormone Secretion (GO:0046887)	1/19	0.569334	0.721624	0	0	1.22626	0.69074	RASL10B
Protein Heterooligomerization (GO:0051291)	1/19	0.569334	0.721624	0	0	1.22626	0.69074	MAT2A
Protein Insertion Into Membrane (GO:0051205)	1/19	0.569334	0.721624	0	0	1.22626	0.69074	REEP1
rRNA Catabolic Process (GO:0016075)	1/19	0.569334	0.721624	0	0	1.22626	0.69074	EXOSC4
Regulation Of Acute Inflammatory Response (GO:0002673)	1/19	0.569334	0.721624	0	0	1.22626	0.69074	GSTP1
Regulation Of Autophagy Of Mitochondrion (GO:1903146)	1/19	0.569334	0.721624	0	0	1.22626	0.69074	PINK1
Regulation Of Cellular Response To Growth Factor Stimulus (GO:0090287)	1/19	0.569334	0.721624	0	0	1.22626	0.69074	FSTL1
Regulation Of Integrin-Mediated Signaling Pathway (GO:2001044)	1/19	0.569334	0.721624	0	0	1.22626	0.69074	NID1
Regulation Of Protein-Containing Complex Disassembly (GO:0043244)	1/19	0.569334	0.721624	0	0	1.22626	0.69074	BNIP3
Regulation Of Tissue Remodeling (GO:0034103)	1/19	0.569334	0.721624	0	0	1.22626	0.69074	CST3
Telomere Maintenance Via Telomerase (GO:0007004)	1/19	0.569334	0.721624	0	0	1.22626	0.69074	RPA1
Xenobiotic Catabolic Process (GO:0042178)	1/19	0.569334	0.721624	0	0	1.22626	0.69074	GSTM1
Extracellular Matrix Disassembly (GO:0022617)	2/44	0.574321	0.72535	0	0	1.05098	0.582838	MMP15;CAPG
Mitotic Spindle Assembly (GO:0090307)	2/44	0.574321	0.72535	0	0	1.05098	0.582838	RHOA;CLASP2
Negative Regulation Of Immune System Process (GO:0002683)	2/44	0.574321	0.72535	0	0	1.05098	0.582838	TSC22D3;HMOX1
Neural Crest Cell Development (GO:0014032)	2/44	0.574321	0.72535	0	0	1.05098	0.582838	CDH2;SOX8
Nucleus Organization (GO:0006997)	2/44	0.574321	0.72535	0	0	1.05098	0.582838	NDC1;CHMP1A
Positive Regulation Of Biosynthetic Process (GO:0009891)	2/44	0.574321	0.72535	0	0	1.05098	0.582838	RGCC;F2R
Positive Regulation Of Leukocyte Cell-Cell Adhesion (GO:1903039)	2/44	0.574321	0.72535	0	0	1.05098	0.582838	GNAO1;RHOA
Regulation Of B Cell Proliferation (GO:0030888)	2/44	0.574321	0.72535	0	0	1.05098	0.582838	TFRC;CD81
Regulation Of Viral Entry Into Host Cell (GO:0046596)	2/44	0.574321	0.72535	0	0	1.05098	0.582838	SMPD1;P4HB
Cellular Response To Molecule Of Bacterial Origin (GO:0071219)	5/117	0.576688	0.727763	0	0	0.985095	0.54225	SELENOS;GSTP1;CXCL5;GIT1;RHOA
Protein Maturation (GO:0051604)	5/117	0.576688	0.727763	0	0	0.985095	0.54225	TSPAN15;CPXM2;PTCH1;NDUFAB1;CPE
Positive Regulation Of Protein Kinase B Signaling (GO:0051897)	4/93	0.577563	0.728291	0	0	0.991785	0.544428	PINK1;ANGPT1;MYORG;MTDH
Regulation Of Peptidyl-Serine Phosphorylation (GO:0033135)	4/93	0.577563	0.728291	0	0	0.991785	0.544428	PINK1;TFRC;RACK1;PFN2
Cellular Response To Hormone Stimulus (GO:0032870)	4/94	0.586072	0.730217	0	0	0.980713	0.524007	WBP2;ATP1A2;RAMP1;UBE2L3
Vesicle Organization (GO:0016050)	4/94	0.586072	0.730217	0	0	0.980713	0.524007	LAPTM4B;SORT1;SYT11;SQSTM1
Determination Of Left/Right Symmetry (GO:0007368)	2/45	0.586632	0.730217	0	0	1.02648	0.547482	DNAI2;SMO
Natural Killer Cell Activation (GO:0030101)	2/45	0.586632	0.730217	0	0	1.02648	0.547482	PRDX1;RASGRP1
Regulation Of Protein Modification Process (GO:0031399)	2/45	0.586632	0.730217	0	0	1.02648	0.547482	CADM4;PPIB
Regulation Of Stem Cell Differentiation (GO:2000736)	2/45	0.586632	0.730217	0	0	1.02648	0.547482	RBBP4;BMPR1A
Regulation Of Telomerase Activity (GO:0051972)	2/45	0.586632	0.730217	0	0	1.02648	0.547482	MAPK1;CTNNB1
Actin Filament-Based Transport (GO:0099515)	1/20	0.588021	0.730217	0	0	1.16166	0.616835	MYO6
Activation Of Adenylate Cyclase Activity (GO:0007190)	1/20	0.588021	0.730217	0	0	1.16166	0.616835	EDNRA
Calcium-Mediated Signaling Using Intracellular Calcium Source (GO:0035584)	1/20	0.588021	0.730217	0	0	1.16166	0.616835	CLU
Cellular Response To Copper Ion (GO:0071280)	1/20	0.588021	0.730217	0	0	1.16166	0.616835	AQP2
Cellular Response To pH (GO:0071467)	1/20	0.588021	0.730217	0	0	1.16166	0.616835	ASIC1
Cilium-Dependent Cell Motility (GO:0060285)	1/20	0.588021	0.730217	0	0	1.16166	0.616835	RSPH9
Endoplasmic Reticulum Calcium Ion Homeostasis (GO:0032469)	1/20	0.588021	0.730217	0	0	1.16166	0.616835	KCTD17
Epithelial Cilium Movement Involved In Extracellular Fluid Movement (GO:0003351)	1/20	0.588021	0.730217	0	0	1.16166	0.616835	AQP4
Late Endosome To Vacuole Transport (GO:0045324)	1/20	0.588021	0.730217	0	0	1.16166	0.616835	CHMP1A
Lipopolysaccharide-Mediated Signaling Pathway (GO:0031663)	1/20	0.588021	0.730217	0	0	1.16166	0.616835	MTDH
Long-Term Memory (GO:0007616)	1/20	0.588021	0.730217	0	0	1.16166	0.616835	CAMK2N1
Microglial Cell Activation (GO:0001774)	1/20	0.588021	0.730217	0	0	1.16166	0.616835	CLU
Mitochondrial RNA Metabolic Process (GO:0000959)	1/20	0.588021	0.730217	0	0	1.16166	0.616835	FOXO3
Negative Regulation Of Microtubule Depolymerization (GO:0007026)	1/20	0.588021	0.730217	0	0	1.16166	0.616835	CLASP2
Negative Regulation Of Phosphate Metabolic Process (GO:0045936)	1/20	0.588021	0.730217	0	0	1.16166	0.616835	DYNLL1
Negative Regulation Of Reproductive Process (GO:2000242)	1/20	0.588021	0.730217	0	0	1.16166	0.616835	GJA1
Negative Regulation Of Small GTPase Mediated Signal Transduction (GO:0051058)	1/20	0.588021	0.730217	0	0	1.16166	0.616835	TGFB2
Negative Regulation Of Stem Cell Population Maintenance (GO:1902455)	1/20	0.588021	0.730217	0	0	1.16166	0.616835	RBBP4
Negative Regulation Of Viral Life Cycle (GO:1903901)	1/20	0.588021	0.730217	0	0	1.16166	0.616835	PPIA
Positive Regulation Of Antigen Receptor-Mediated Signaling Pathway (GO:0050857)	1/20	0.588021	0.730217	0	0	1.16166	0.616835	CD81
Positive Regulation Of Epithelial Cell Differentiation (GO:0030858)	1/20	0.588021	0.730217	0	0	1.16166	0.616835	TMEM100
Receptor Metabolic Process (GO:0043112)	1/20	0.588021	0.730217	0	0	1.16166	0.616835	EHD3
Regulation Of Calcium Ion Import (GO:0090279)	1/20	0.588021	0.730217	0	0	1.16166	0.616835	CTNNB1
Regulation Of Calcium Ion Transmembrane Transport (GO:1903169)	1/20	0.588021	0.730217	0	0	1.16166	0.616835	ATP1A2
Regulation Of Fibroblast Migration (GO:0010762)	1/20	0.588021	0.730217	0	0	1.16166	0.616835	RAC1
Regulation Of Membrane Depolarization (GO:0003254)	1/20	0.588021	0.730217	0	0	1.16166	0.616835	FHL1
Regulation Of Mitotic Spindle Assembly (GO:1901673)	1/20	0.588021	0.730217	0	0	1.16166	0.616835	CHMP1A
Regulation Of Phosphatase Activity (GO:0010921)	1/20	0.588021	0.730217	0	0	1.16166	0.616835	PTPA
Regulation Of Smooth Muscle Contraction (GO:0006940)	1/20	0.588021	0.730217	0	0	1.16166	0.616835	F2R
Sensory Perception Of Pain (GO:0019233)	1/20	0.588021	0.730217	0	0	1.16166	0.616835	KCNA2
Stress-Activated Protein Kinase Signaling Cascade (GO:0031098)	1/20	0.588021	0.730217	0	0	1.16166	0.616835	MAPK1
Striated Muscle Cell Differentiation (GO:0051146)	1/20	0.588021	0.730217	0	0	1.16166	0.616835	SORT1
Regulation Of Actin Filament Polymerization (GO:0030833)	3/70	0.589969	0.732352	0	0	0.98808	0.521395	DAAM2;BAIAP2;PFN2
Regulation Of Protein Kinase Activity (GO:0045859)	5/119	0.591831	0.734378	0	0	0.967711	0.507597	WWTR1;CAMK2N1;GSTP1;MMD2;PPIA
Cellular Component Disassembly (GO:0022411)	2/46	0.598678	0.742295	0	0	1.0031	0.514623	MMP15;CAPG
Negative Regulation Of Cold-Induced Thermogenesis (GO:0120163)	2/46	0.598678	0.742295	0	0	1.0031	0.514623	FOXC2;IP6K1
Kidney Development (GO:0001822)	3/71	0.599649	0.74321	0	0	0.973499	0.497858	TGFB2;LRP4;AGT
Cellular Response To Nerve Growth Factor Stimulus (GO:1990090)	1/21	0.605898	0.744302	0	0	1.10352	0.552913	NTRK2
Histone H2A Acetylation (GO:0043968)	1/21	0.605898	0.744302	0	0	1.10352	0.552913	EP400
Negative Regulation Of Interleukin-2 Production (GO:0032703)	1/21	0.605898	0.744302	0	0	1.10352	0.552913	EZR
Negative Regulation Of Reactive Oxygen Species Metabolic Process (GO:2000378)	1/21	0.605898	0.744302	0	0	1.10352	0.552913	PINK1
Outer Dynein Arm Assembly (GO:0036158)	1/21	0.605898	0.744302	0	0	1.10352	0.552913	DNAI2
Positive Regulation Of T Cell Cytokine Production (GO:0002726)	1/21	0.605898	0.744302	0	0	1.10352	0.552913	CD81
Positive Regulation Of Amyloid Precursor Protein Catabolic Process (GO:1902993)	1/21	0.605898	0.744302	0	0	1.10352	0.552913	CLU
Positive Regulation Of Blood Coagulation (GO:0030194)	1/21	0.605898	0.744302	0	0	1.10352	0.552913	F2R
Positive Regulation Of Granulocyte Chemotaxis (GO:0071624)	1/21	0.605898	0.744302	0	0	1.10352	0.552913	RAC1
Positive Regulation Of Natural Killer Cell Mediated Cytotoxicity (GO:0045954)	1/21	0.605898	0.744302	0	0	1.10352	0.552913	RASGRP1
Positive Regulation Of Smoothened Signaling Pathway (GO:0045880)	1/21	0.605898	0.744302	0	0	1.10352	0.552913	DLG5
Positive Regulation Of Transcription Regulatory Region DNA Binding (GO:2000679)	1/21	0.605898	0.744302	0	0	1.10352	0.552913	NIBAN2
Positive Regulation Of Translational Initiation (GO:0045948)	1/21	0.605898	0.744302	0	0	1.10352	0.552913	EIF2B5
Positive Regulation Of Vacuole Organization (GO:0044090)	1/21	0.605898	0.744302	0	0	1.10352	0.552913	WIPI1
Protein Mannosylation (GO:0035268)	1/21	0.605898	0.744302	0	0	1.10352	0.552913	DPY19L3
Purine Nucleotide Biosynthetic Process (GO:0006164)	1/21	0.605898	0.744302	0	0	1.10352	0.552913	MTHFD1
Regulation Of Anoikis (GO:2000209)	1/21	0.605898	0.744302	0	0	1.10352	0.552913	PDK4
Regulation Of Cardiac Conduction (GO:1903779)	1/21	0.605898	0.744302	0	0	1.10352	0.552913	AGT
Regulation Of Dendritic Spine Development (GO:0060998)	1/21	0.605898	0.744302	0	0	1.10352	0.552913	DLG5
Regulation Of Lipid Storage (GO:0010883)	1/21	0.605898	0.744302	0	0	1.10352	0.552913	FTO
Regulation Of Neurotransmitter Transport (GO:0051588)	1/21	0.605898	0.744302	0	0	1.10352	0.552913	CPLX2
Response To Cadmium Ion (GO:0046686)	1/21	0.605898	0.744302	0	0	1.10352	0.552913	MAPK1
Sodium Ion Import Across Plasma Membrane (GO:0098719)	1/21	0.605898	0.744302	0	0	1.10352	0.552913	SLC6A1
Protein Targeting To Membrane (GO:0006612)	3/72	0.609177	0.748042	0	0	0.95934	0.475494	PEX19;ARL6IP1;ZDHHC4
Response To Organonitrogen Compound (GO:0010243)	2/47	0.610457	0.749326	0	0	0.980758	0.48405	VCP;CLU
Positive Regulation Of Macromolecule Biosynthetic Process (GO:0010557)	5/122	0.613974	0.753352	0	0	0.942749	0.459876	TGFB2;RGCC;PCIF1;CIRBP;EEF2
Protein Modification By Small Protein Conjugation (GO:0032446)	15/364	0.617014	0.755705	0	0	0.947577	0.457549	VCP;FBXO2;DTX1;TNFAIP1;DTX4;UBE2L3;DDB1;PINK1;CAND1;RACK1;TRIM35;VHL;PDZRN3;FBXL7;SKP1
Regulation Of DNA Binding (GO:0051101)	2/48	0.621971	0.755705	0	0	0.959387	0.455576	SMO;CSNK2B
Acylglycerol Biosynthetic Process (GO:0046463)	1/22	0.623	0.755705	0	0	1.05092	0.497303	GPAM
Cellular Response To Cadmium Ion (GO:0071276)	1/22	0.623	0.755705	0	0	1.05092	0.497303	MAPK1
Cellular Response To Interferon-Beta (GO:0035458)	1/22	0.623	0.755705	0	0	1.05092	0.497303	CALM1
Cellular Response To Low-Density Lipoprotein Particle Stimulus (GO:0071404)	1/22	0.623	0.755705	0	0	1.05092	0.497303	CD81
Dendritic Cell Differentiation (GO:0097028)	1/22	0.623	0.755705	0	0	1.05092	0.497303	CLU
Inositol Phosphate Metabolic Process (GO:0043647)	1/22	0.623	0.755705	0	0	1.05092	0.497303	IP6K1
Modulation By Host Of Viral Process (GO:0044788)	1/22	0.623	0.755705	0	0	1.05092	0.497303	PPIB
Negative Regulation Of G Protein-Coupled Receptor Signaling Pathway (GO:0045744)	1/22	0.623	0.755705	0	0	1.05092	0.497303	YWHAB
Negative Regulation Of Extrinsic Apoptotic Signaling Pathway In Absence Of Ligand (GO:2001240)	1/22	0.623	0.755705	0	0	1.05092	0.497303	UNC5B
Negative Regulation Of Signal Transduction In Absence Of Ligand (GO:1901099)	1/22	0.623	0.755705	0	0	1.05092	0.497303	UNC5B
Oligosaccharide Biosynthetic Process (GO:0009312)	1/22	0.623	0.755705	0	0	1.05092	0.497303	ST3GAL2
Organelle Fission (GO:0048285)	1/22	0.623	0.755705	0	0	1.05092	0.497303	PEX19
Oxoacid Metabolic Process (GO:0043436)	1/22	0.623	0.755705	0	0	1.05092	0.497303	SULT1A1
peptidyl-L-cysteine S-palmitoylation (GO:0018230)	1/22	0.623	0.755705	0	0	1.05092	0.497303	ZDHHC4
peptidyl-S-diacylglycerol-L-cysteine Biosynthetic Process From Peptidyl-Cysteine (GO:0018231)	1/22	0.623	0.755705	0	0	1.05092	0.497303	ZDHHC4
Placenta Development (GO:0001890)	1/22	0.623	0.755705	0	0	1.05092	0.497303	ITGB8
Positive Regulation Of Excitatory Postsynaptic Potential (GO:2000463)	1/22	0.623	0.755705	0	0	1.05092	0.497303	WNT7A
Positive Regulation Of Receptor Internalization (GO:0002092)	1/22	0.623	0.755705	0	0	1.05092	0.497303	ANGPT1
Postreplication Repair (GO:0006301)	1/22	0.623	0.755705	0	0	1.05092	0.497303	VCP
Regulation Of Cardiac Muscle Cell Membrane Repolarization (GO:0099623)	1/22	0.623	0.755705	0	0	1.05092	0.497303	SNTA1
Regulation Of Catabolic Process (GO:0009894)	1/22	0.623	0.755705	0	0	1.05092	0.497303	RARRES2
Regulation Of Neural Precursor Cell Proliferation (GO:2000177)	1/22	0.623	0.755705	0	0	1.05092	0.497303	PTPRZ1
Regulation Of Protein Export From Nucleus (GO:0046825)	1/22	0.623	0.755705	0	0	1.05092	0.497303	BAG3
Regulation Of Regulatory T Cell Differentiation (GO:0045589)	1/22	0.623	0.755705	0	0	1.05092	0.497303	FOXO3
Regulation Of Telomere Capping (GO:1904353)	1/22	0.623	0.755705	0	0	1.05092	0.497303	MAPK1
Response To Gamma Radiation (GO:0010332)	1/22	0.623	0.755705	0	0	1.05092	0.497303	CRYAB
Ribosomal Large Subunit Assembly (GO:0000027)	1/22	0.623	0.755705	0	0	1.05092	0.497303	RPLP0
snRNA 3'-End Processing (GO:0034472)	1/22	0.623	0.755705	0	0	1.05092	0.497303	EXOSC4
Golgi Vesicle Transport (GO:0048193)	8/197	0.624925	0.757751	0	0	0.933484	0.438853	EHD3;TMEM115;KDELR1;RAB1B;SPIRE1;TEX261;PLPP3;RBSN
Import Into Nucleus (GO:0051170)	3/74	0.627774	0.760627	0	0	0.932218	0.434018	IPO13;HEATR3;PTTG1IP
Positive Regulation Of Lymphocyte Proliferation (GO:0050671)	3/74	0.627774	0.760627	0	0	0.932218	0.434018	ANXA1;TFRC;CD81
Intrinsic Apoptotic Signaling Pathway In Response To DNA Damage (GO:0008630)	2/49	0.63322	0.765502	0	0	0.938925	0.42903	DDIT4;HIPK2
Negative Regulation Of DNA Metabolic Process (GO:0051053)	2/49	0.63322	0.765502	0	0	0.938925	0.42903	BMPR2;NIBAN2
Negative Regulation Of T Cell Activation (GO:0050868)	2/49	0.63322	0.765502	0	0	0.938925	0.42903	CEBPB;DLG5
Negative Regulation Of Cysteine-Type Endopeptidase Activity Involved In Apoptotic Process (GO:0043154)	2/49	0.63322	0.765502	0	0	0.938925	0.42903	GPX1;ARL6IP1
Positive Regulation Of miRNA Metabolic Process (GO:2000630)	2/49	0.63322	0.765502	0	0	0.938925	0.42903	TGFB2;FOXO3
Regulation Of Neuron Projection Development (GO:0010975)	7/174	0.633237	0.765502	0	0	0.924398	0.422366	NTRK2;RETREG3;PRAG1;CDH2;SEZ6;PDLIM5;EPHB3
ncRNA Processing (GO:0034470)	4/100	0.634962	0.766224	0	0	0.919129	0.417459	TSEN34;EXOSC4;SPPL2B;NOL6
U2-type Prespliceosome Assembly (GO:1903241)	1/23	0.639361	0.766224	0	0	1.0031	0.448671	SF3B4
Axon Extension (GO:0048675)	1/23	0.639361	0.766224	0	0	1.0031	0.448671	ULK2
Bile Acid And Bile Salt Transport (GO:0015721)	1/23	0.639361	0.766224	0	0	1.0031	0.448671	ABCD3
Cellular Response To Interleukin-6 (GO:0071354)	1/23	0.639361	0.766224	0	0	1.0031	0.448671	SMAD4
Diacylglycerol Metabolic Process (GO:0046339)	1/23	0.639361	0.766224	0	0	1.0031	0.448671	GPAM
Endocrine System Development (GO:0035270)	1/23	0.639361	0.766224	0	0	1.0031	0.448671	SOX2
Histone mRNA Metabolic Process (GO:0008334)	1/23	0.639361	0.766224	0	0	1.0031	0.448671	EXOSC4
Microtubule Nucleation (GO:0007020)	1/23	0.639361	0.766224	0	0	1.0031	0.448671	CLASP2
Negative Regulation Of Actin Filament Polymerization (GO:0030837)	1/23	0.639361	0.766224	0	0	1.0031	0.448671	PFN2
Negative Regulation Of Protein Depolymerization (GO:1901880)	1/23	0.639361	0.766224	0	0	1.0031	0.448671	CLASP2
Nuclear Membrane Reassembly (GO:0031468)	1/23	0.639361	0.766224	0	0	1.0031	0.448671	CHMP1A
Positive Regulation Of Epithelial Cell Apoptotic Process (GO:1904037)	1/23	0.639361	0.766224	0	0	1.0031	0.448671	RGCC
Positive Regulation Of Neutrophil Migration (GO:1902624)	1/23	0.639361	0.766224	0	0	1.0031	0.448671	RAC1
Positive Regulation Of Oxidoreductase Activity (GO:0051353)	1/23	0.639361	0.766224	0	0	1.0031	0.448671	AGT
Positive Regulation Of Protein Targeting To Membrane (GO:0090314)	1/23	0.639361	0.766224	0	0	1.0031	0.448671	KCNB1
Potassium Ion Homeostasis (GO:0055075)	1/23	0.639361	0.766224	0	0	1.0031	0.448671	ATP1A2
Regulation Of T Cell Migration (GO:2000404)	1/23	0.639361	0.766224	0	0	1.0031	0.448671	RHOA
Regulation Of Cellular Response To Transforming Growth Factor Beta Stimulus (GO:1903844)	1/23	0.639361	0.766224	0	0	1.0031	0.448671	SMAD4
Regulation Of Centrosome Cycle (GO:0046605)	1/23	0.639361	0.766224	0	0	1.0031	0.448671	CHMP1A
Regulation Of Cholesterol Metabolic Process (GO:0090181)	1/23	0.639361	0.766224	0	0	1.0031	0.448671	SEC14L2
Regulation Of Cholesterol Transport (GO:0032374)	1/23	0.639361	0.766224	0	0	1.0031	0.448671	TSPO
Translesion Synthesis (GO:0019985)	1/23	0.639361	0.766224	0	0	1.0031	0.448671	VCP
rRNA Processing (GO:0006364)	4/101	0.642737	0.76998	0	0	0.909606	0.402064	RPS14;EXOSC4;SPPL2B;NOL6
G Protein-Coupled Receptor Signaling Pathway, Coupled To Cyclic Nucleotide Second Messenger (GO:0007187)	2/50	0.644205	0.770582	0	0	0.919316	0.404258	ANXA1;AGT
Mitotic Metaphase Plate Congression (GO:0007080)	2/50	0.644205	0.770582	0	0	0.919316	0.404258	CHMP1A;CHAMP1
Positive Regulation Of Fat Cell Differentiation (GO:0045600)	2/50	0.644205	0.770582	0	0	0.919316	0.404258	CEBPB;RARRES2
Ribosome Assembly (GO:0042255)	2/50	0.644205	0.770582	0	0	0.919316	0.404258	RPS14;RPLP0
Cytosolic Transport (GO:0016482)	5/127	0.649268	0.774216	0	0	0.903874	0.390392	EHD3;SORT1;RHOBTB3;AP2A1;RBSN
Cellular Response To Organic Cyclic Compound (GO:0071407)	6/152	0.64967	0.774216	0	0	0.906257	0.39086	GABRB1;CTNNB1;ATP1A2;EZR;CLU;UBE2L3
Activation Of GTPase Activity (GO:0090630)	4/102	0.650402	0.774216	0	0	0.900277	0.387267	ARHGEF26;TBC1D2B;RASGRP1;NGEF
Calcium Ion Homeostasis (GO:0055074)	4/102	0.650402	0.774216	0	0	0.900277	0.387267	EDNRA;SLC24A3;FAM20A;TPT1
Regulation Of RNA Splicing (GO:0043484)	4/102	0.650402	0.774216	0	0	0.900277	0.387267	TMBIM6;PIK3R1;PRDX6;QKI
Regulation Of Protein Secretion (GO:0050708)	4/102	0.650402	0.774216	0	0	0.900277	0.387267	HADHA;TGFB2;EZR;PPIA
Positive Regulation Of Endothelial Cell Proliferation (GO:0001938)	3/77	0.654507	0.774216	0	0	0.894285	0.379063	BMPR2;HMOX1;PRKCA
Amide Biosynthetic Process (GO:0043604)	2/51	0.654929	0.774216	0	0	0.900507	0.38112	GLUD1;SMPD1
Cholesterol Transport (GO:0030301)	2/51	0.654929	0.774216	0	0	0.900507	0.38112	LCAT;CLU
Positive Regulation Of DNA Recombination (GO:0045911)	2/51	0.654929	0.774216	0	0	0.900507	0.38112	TFRC;EP400
Regulated Exocytosis (GO:0045055)	2/51	0.654929	0.774216	0	0	0.900507	0.38112	SYT11;CPLX2
Sensory Perception (GO:0007600)	2/51	0.654929	0.774216	0	0	0.900507	0.38112	KCNA2;NTSR2
ERK1 And ERK2 Cascade (GO:0070371)	1/24	0.655013	0.774216	0	0	0.959434	0.405937	MAPK1
RNA Splicing, Via Transesterification Reactions (GO:0000375)	1/24	0.655013	0.774216	0	0	0.959434	0.405937	SF3B4
Ear Morphogenesis (GO:0042471)	1/24	0.655013	0.774216	0	0	0.959434	0.405937	MYO6
Fat-Soluble Vitamin Metabolic Process (GO:0006775)	1/24	0.655013	0.774216	0	0	0.959434	0.405937	NQO1
Mononuclear Cell Differentiation (GO:1903131)	1/24	0.655013	0.774216	0	0	0.959434	0.405937	CLU
Negative Regulation Of Antigen Receptor-Mediated Signaling Pathway (GO:0050858)	1/24	0.655013	0.774216	0	0	0.959434	0.405937	EZR
Negative Regulation Of Ion Transmembrane Transporter Activity (GO:0032413)	1/24	0.655013	0.774216	0	0	0.959434	0.405937	ADRA2A
Negative Regulation Of Ossification (GO:0030279)	1/24	0.655013	0.774216	0	0	0.959434	0.405937	LRP4
Positive Regulation Of ERBB Signaling Pathway (GO:1901186)	1/24	0.655013	0.774216	0	0	0.959434	0.405937	AGT
Positive Regulation Of Interleukin-17 Production (GO:0032740)	1/24	0.655013	0.774216	0	0	0.959434	0.405937	SLC7A5
Positive Regulation Of Lipid Metabolic Process (GO:0045834)	1/24	0.655013	0.774216	0	0	0.959434	0.405937	EEF1A2
Positive Regulation Of Natural Killer Cell Mediated Immunity (GO:0002717)	1/24	0.655013	0.774216	0	0	0.959434	0.405937	RASGRP1
Regulation Of Actin Nucleation (GO:0051125)	1/24	0.655013	0.774216	0	0	0.959434	0.405937	RNH1
Regulation Of Cytoplasmic Translation (GO:2000765)	1/24	0.655013	0.774216	0	0	0.959434	0.405937	PKM
Regulation Of Muscle Cell Differentiation (GO:0051147)	1/24	0.655013	0.774216	0	0	0.959434	0.405937	NID1
Regulation Of Ruffle Assembly (GO:1900027)	1/24	0.655013	0.774216	0	0	0.959434	0.405937	PFN2
Regulation Of Viral Life Cycle (GO:1903900)	1/24	0.655013	0.774216	0	0	0.959434	0.405937	PPIA
Response To Copper Ion (GO:0046688)	1/24	0.655013	0.774216	0	0	0.959434	0.405937	AQP2
Response To Purine-Containing Compound (GO:0014074)	1/24	0.655013	0.774216	0	0	0.959434	0.405937	CLU
Stress Granule Assembly (GO:0034063)	1/24	0.655013	0.774216	0	0	0.959434	0.405937	CIRBP
Cellular Response To Lipid (GO:0071396)	9/228	0.660006	0.779829	0	0	0.90593	0.37642	SELENOS;GSTP1;PDK4;MGST1;ATP1A2;GIT1;RHOA;CXCL5;UBE2L3
Adenylate Cyclase-Inhibiting G Protein-Coupled Receptor Signaling Pathway (GO:0007193)	2/52	0.665393	0.782345	0	0	0.882451	0.359491	GPR37L1;ADRA2A
Negative Regulation Of Innate Immune Response (GO:0045824)	2/52	0.665393	0.782345	0	0	0.882451	0.359491	TTLL12;DTX4
Positive Regulation Of B Cell Activation (GO:0050871)	2/52	0.665393	0.782345	0	0	0.882451	0.359491	TFRC;CD81
Positive Regulation Of Telomere Maintenance (GO:0032206)	2/52	0.665393	0.782345	0	0	0.882451	0.359491	INO80C;MAPK1
Regulation Of Peptide Hormone Secretion (GO:0090276)	2/52	0.665393	0.782345	0	0	0.882451	0.359491	HADHA;RASL10B
Ribosome Biogenesis (GO:0042254)	6/155	0.668184	0.782345	0	0	0.88787	0.357982	RPS14;EXOSC4;SPPL2B;HEATR3;GLUL;NOL6
Regulation Of Cell Cycle Process (GO:0010564)	5/130	0.669437	0.782345	0	0	0.882042	0.353979	CTNNB1;CALM3;ATF5;CALM1;GIT1
ATP Biosynthetic Process (GO:0006754)	1/25	0.669986	0.782345	0	0	0.919409	0.368222	ALDOA
Carbohydrate Biosynthetic Process (GO:0016051)	1/25	0.669986	0.782345	0	0	0.919409	0.368222	ST3GAL2
Inner Ear Morphogenesis (GO:0042472)	1/25	0.669986	0.782345	0	0	0.919409	0.368222	MYO6
Metanephros Development (GO:0001656)	1/25	0.669986	0.782345	0	0	0.919409	0.368222	PTCH1
Mismatch Repair (GO:0006298)	1/25	0.669986	0.782345	0	0	0.919409	0.368222	RPA1
Myotube Differentiation (GO:0014902)	1/25	0.669986	0.782345	0	0	0.919409	0.368222	SORT1
Negative Regulation Of Lipid Biosynthetic Process (GO:0051055)	1/25	0.669986	0.782345	0	0	0.919409	0.368222	WDTC1
Negative Regulation Of Protein Transport (GO:0051224)	1/25	0.669986	0.782345	0	0	0.919409	0.368222	NDFIP1
Organophosphate Ester Transport (GO:0015748)	1/25	0.669986	0.782345	0	0	0.919409	0.368222	PLTP
Peptide Hormone Secretion (GO:0030072)	1/25	0.669986	0.782345	0	0	0.919409	0.368222	ANXA1
Phosphatidylethanolamine Metabolic Process (GO:0046337)	1/25	0.669986	0.782345	0	0	0.919409	0.368222	NAAA
Positive Regulation Of T Cell Migration (GO:2000406)	1/25	0.669986	0.782345	0	0	0.919409	0.368222	RHOA
Positive Regulation Of Glucose Import (GO:0046326)	1/25	0.669986	0.782345	0	0	0.919409	0.368222	PIK3R1
Positive Regulation Of Striated Muscle Cell Differentiation (GO:0051155)	1/25	0.669986	0.782345	0	0	0.919409	0.368222	NIBAN2
Proteoglycan Metabolic Process (GO:0006029)	1/25	0.669986	0.782345	0	0	0.919409	0.368222	BMPR2
Regulation Of Glycogen Biosynthetic Process (GO:0005979)	1/25	0.669986	0.782345	0	0	0.919409	0.368222	SELENOS
Regulation Of Intracellular Estrogen Receptor Signaling Pathway (GO:0033146)	1/25	0.669986	0.782345	0	0	0.919409	0.368222	WBP2
Regulation Of Monocyte Chemotaxis (GO:0090025)	1/25	0.669986	0.782345	0	0	0.919409	0.368222	PLA2G7
Regulation Of Myelination (GO:0031641)	1/25	0.669986	0.782345	0	0	0.919409	0.368222	PTPRZ1
Regulation Of Neutrophil Chemotaxis (GO:0090022)	1/25	0.669986	0.782345	0	0	0.919409	0.368222	RAC1
Regulation Of Postsynapse Organization (GO:0099175)	1/25	0.669986	0.782345	0	0	0.919409	0.368222	PDLIM5
Regulation Of Protein Processing (GO:0070613)	1/25	0.669986	0.782345	0	0	0.919409	0.368222	SERPINE2
Regulation Of Synapse Organization (GO:0050807)	1/25	0.669986	0.782345	0	0	0.919409	0.368222	PDLIM5
Sodium Ion Homeostasis (GO:0055078)	1/25	0.669986	0.782345	0	0	0.919409	0.368222	ATP1A2
Sterol Transport (GO:0015918)	1/25	0.669986	0.782345	0	0	0.919409	0.368222	LCAT
Negative Regulation Of Cellular Component Organization (GO:0051129)	3/79	0.671548	0.783023	0	0	0.87066	0.34667	SYT11;CLU;CRYAB
Positive Regulation Of Cytoskeleton Organization (GO:0051495)	3/79	0.671548	0.783023	0	0	0.87066	0.34667	SYNPO;BAIAP2;PFN2
Positive Regulation Of Endocytosis (GO:0045807)	3/79	0.671548	0.783023	0	0	0.87066	0.34667	CLIP3;SMPD1;CLU
Protein Import Into Nucleus (GO:0006606)	3/79	0.671548	0.783023	0	0	0.87066	0.34667	IPO13;HEATR3;PTTG1IP
Cellular Response To Organonitrogen Compound (GO:0071417)	4/105	0.672734	0.784119	0	0	0.873398	0.34622	GABRB1;CTNNB1;EZR;CLU
Endosome Organization (GO:0007032)	2/53	0.675599	0.786883	0	0	0.865103	0.339255	LAPTM4B;SQSTM1
Regulation Of Macromolecule Biosynthetic Process (GO:0010556)	2/53	0.675599	0.786883	0	0	0.865103	0.339255	PCIF1;FOXO3
Protein Phosphorylation (GO:0006468)	20/500	0.676727	0.787909	0	0	0.917601	0.358311	NTRK2;TGFB2;BMPR2;PRAG1;IGFBP3;PRKCA;HIPK2;PINK1;PRDX4;PRKAR1B;CSNK2B;PDK4;ULK2;MAPK1;TNIK;FAM20A;EPHB1;PDK2;EPHB3;BMPR1A
Regulation Of Protein Localization To Plasma Membrane (GO:1903076)	3/80	0.679834	0.791089	0	0	0.859307	0.331612	CLIP3;PIK3R1;SQSTM1
Regulation Of G1/S Transition Of Mitotic Cell Cycle (GO:2000045)	4/106	0.679955	0.791089	0	0	0.86479	0.333574	WEE1;RGCC;ANXA1;FHL1
Antigen Processing And Presentation Of Exogenous Peptide Antigen Via MHC Class II (GO:0019886)	1/26	0.68431	0.791823	0	0	0.882587	0.334804	GNAO1
Calcium-Ion Regulated Exocytosis (GO:0017156)	1/26	0.68431	0.791823	0	0	0.882587	0.334804	SYT11
Cellular Response To Xenobiotic Stimulus (GO:0071466)	1/26	0.68431	0.791823	0	0	0.882587	0.334804	TFRC
miRNA-mediated Gene Silencing (GO:0035195)	1/26	0.68431	0.791823	0	0	0.882587	0.334804	LIMD1
Organelle Membrane Fusion (GO:0090174)	1/26	0.68431	0.791823	0	0	0.882587	0.334804	SYT11
Positive Regulation Of Adenylate Cyclase Activity (GO:0045762)	1/26	0.68431	0.791823	0	0	0.882587	0.334804	EDNRA
Positive Regulation Of Erythrocyte Differentiation (GO:0045648)	1/26	0.68431	0.791823	0	0	0.882587	0.334804	FOXO3
Positive Regulation Of Microtubule Polymerization Or Depolymerization (GO:0031112)	1/26	0.68431	0.791823	0	0	0.882587	0.334804	RAC1
Positive Regulation Of Nuclear Division (GO:0051785)	1/26	0.68431	0.791823	0	0	0.882587	0.334804	RGCC
Protein Export From Nucleus (GO:0006611)	1/26	0.68431	0.791823	0	0	0.882587	0.334804	DUSP16
Regulation Of Epidermal Growth Factor-Activated Receptor Activity (GO:0007176)	1/26	0.68431	0.791823	0	0	0.882587	0.334804	ADRA2A
Regulation Of Myeloid Cell Differentiation (GO:0045637)	1/26	0.68431	0.791823	0	0	0.882587	0.334804	PURB
Regulation Of Potassium Ion Transmembrane Transporter Activity (GO:1901016)	1/26	0.68431	0.791823	0	0	0.882587	0.334804	FHL1
Regulation Of Reactive Oxygen Species Biosynthetic Process (GO:1903426)	1/26	0.68431	0.791823	0	0	0.882587	0.334804	ADGRB1
Telomere Maintenance Via Telomere Lengthening (GO:0010833)	1/26	0.68431	0.791823	0	0	0.882587	0.334804	RPA1
RNA Processing (GO:0006396)	7/183	0.684806	0.792109	0	0	0.876711	0.331941	SF3B4;ALKBH5;SFPQ;ARVCF;EXOSC4;PPP2R1A;SRSF2
Protein K63-linked Ubiquitination (GO:0070534)	2/54	0.68555	0.792396	0	0	0.848422	0.320307	RNF167;PRPF19
Ribosomal Large Subunit Biogenesis (GO:0042273)	2/54	0.68555	0.792396	0	0	0.848422	0.320307	RPLP0;HEATR3
Positive Regulation Of T Cell Activation (GO:0050870)	4/107	0.687064	0.793857	0	0	0.856349	0.321412	GNAO1;ANXA1;TFRC;CD81
Positive Regulation Of Growth (GO:0045927)	3/81	0.687964	0.794326	0	0	0.848246	0.31726	TGFB2;EXOSC4;EIF4G2
Cellular Response To Oxygen-Containing Compound (GO:1901701)	16/406	0.687967	0.794326	0	0	0.903576	0.33795	CLIC4;VCP;GSTP1;CLU;RHOA;CXCL5;PRDX3;SELENOS;SYT11;SMPD1;PDK4;MAPK1;EZR;SQSTM1;PDK2;GIT1
Lipid Transport (GO:0006869)	4/108	0.69406	0.80013	0	0	0.84807	0.309712	ABCD3;ABCA3;FABP7;PLTP
Cellular Response To Fibroblast Growth Factor Stimulus (GO:0044344)	2/55	0.69525	0.80013	0	0	0.83237	0.302553	FRS2;FGF1
Cellular Response To Organic Substance (GO:0071310)	3/82	0.695938	0.80013	0	0	0.837465	0.303576	CLEC3B;RAMP1;RHOA
DNA Synthesis Involved In DNA Repair (GO:0000731)	1/27	0.698013	0.80013	0	0	0.848597	0.305086	VCP
Activation Of Phospholipase C Activity (GO:0007202)	1/27	0.698013	0.80013	0	0	0.848597	0.305086	EDNRA
Cellular Response To Epidermal Growth Factor Stimulus (GO:0071364)	1/27	0.698013	0.80013	0	0	0.848597	0.305086	EEF1A1
Chaperone Cofactor-Dependent Protein Refolding (GO:0051085)	1/27	0.698013	0.80013	0	0	0.848597	0.305086	DNAJB13
In Utero Embryonic Development (GO:0001701)	1/27	0.698013	0.80013	0	0	0.848597	0.305086	SOX8
Iron-Sulfur Cluster Assembly (GO:0016226)	1/27	0.698013	0.80013	0	0	0.848597	0.305086	NDUFAB1
mRNA Modification (GO:0016556)	1/27	0.698013	0.80013	0	0	0.848597	0.305086	PCIF1
Metallo-Sulfur Cluster Assembly (GO:0031163)	1/27	0.698013	0.80013	0	0	0.848597	0.305086	NDUFAB1
Myeloid Cell Development (GO:0061515)	1/27	0.698013	0.80013	0	0	0.848597	0.305086	CEBPB
Peptide Cross-Linking (GO:0018149)	1/27	0.698013	0.80013	0	0	0.848597	0.305086	ANXA1
Positive Regulation Of TORC1 Signaling (GO:1904263)	1/27	0.698013	0.80013	0	0	0.848597	0.305086	RNF167
Positive Regulation Of Cytosolic Calcium Ion Concentration Involved In Phospholipase C-activating G Protein-Coupled Signaling Pathway (GO:0051482)	1/27	0.698013	0.80013	0	0	0.848597	0.305086	F2R
Positive Regulation Of Immune System Process (GO:0002684)	1/27	0.698013	0.80013	0	0	0.848597	0.305086	TGFB2
Regulation Of Extrinsic Apoptotic Signaling Pathway In Absence Of Ligand (GO:2001239)	1/27	0.698013	0.80013	0	0	0.848597	0.305086	UNC5B
Regulation Of Immunoglobulin Production (GO:0002637)	1/27	0.698013	0.80013	0	0	0.848597	0.305086	POLR2D
Regulation Of Insulin Secretion Involved In Cellular Response To Glucose Stimulus (GO:0061178)	1/27	0.698013	0.80013	0	0	0.848597	0.305086	ADRA2A
Respiratory Tube Development (GO:0030323)	1/27	0.698013	0.80013	0	0	0.848597	0.305086	POLR2D
Cellular Response To Salt (GO:1902075)	4/109	0.700945	0.803203	0	0	0.839949	0.298456	CLIC4;SYT11;SMPD1;CLU
Non-Membrane-Bounded Organelle Assembly (GO:0140694)	5/135	0.70132	0.803344	0	0	0.847894	0.300825	RBM14;TMOD2;CIRBP;PGM5;LIMD1
Calcium Ion Transmembrane Import Into Cytosol (GO:0097553)	3/83	0.703757	0.805268	0	0	0.826953	0.290527	F2R;CLU;PLCD1
Phospholipase C-activating G Protein-Coupled Receptor Signaling Pathway (GO:0007200)	3/83	0.703757	0.805268	0	0	0.826953	0.290527	F2R;ADRA2A;AGT
Vesicle-Mediated Transport To The Plasma Membrane (GO:0098876)	3/83	0.703757	0.805268	0	0	0.826953	0.290527	EHD2;EHD3;SNX17
Peptide Metabolic Process (GO:0006518)	2/56	0.704701	0.80548	0	0	0.816913	0.285905	CPXM2;CPE
post-Golgi Vesicle-Mediated Transport (GO:0006892)	2/56	0.704701	0.80548	0	0	0.816913	0.285905	SORT1;AP2A1
Regulation Of Mitotic Nuclear Division (GO:0007088)	2/56	0.704701	0.80548	0	0	0.816913	0.285905	TOM1L2;RGCC
Protein Autophosphorylation (GO:0046777)	6/162	0.708909	0.808526	0	0	0.847717	0.291638	NTRK2;PINK1;ULK2;TNIK;EPHB1;EPHB3
Antigen Processing And Presentation Of Peptide Antigen Via MHC Class II (GO:0002495)	1/28	0.711122	0.808526	0	0	0.817124	0.278567	GNAO1
Determination Of Bilateral Symmetry (GO:0009855)	1/28	0.711122	0.808526	0	0	0.817124	0.278567	DNAI2
Fatty Acid Derivative Biosynthetic Process (GO:1901570)	1/28	0.711122	0.808526	0	0	0.817124	0.278567	GCDH
Negative Regulation Of G2/M Transition Of Mitotic Cell Cycle (GO:0010972)	1/28	0.711122	0.808526	0	0	0.817124	0.278567	FHL1
Positive Regulation Of Fibroblast Proliferation (GO:0048146)	1/28	0.711122	0.808526	0	0	0.817124	0.278567	S100A6
Protein Insertion Into Mitochondrial Membrane (GO:0051204)	1/28	0.711122	0.808526	0	0	0.817124	0.278567	TIMM29
Protein Localization To Golgi Apparatus (GO:0034067)	1/28	0.711122	0.808526	0	0	0.817124	0.278567	ARL5A
Regulation Of DNA Damage Response, Signal Transduction By P53 Class Mediator (GO:0043516)	1/28	0.711122	0.808526	0	0	0.817124	0.278567	PTTG1IP
Regulation Of Chemotaxis (GO:0050920)	1/28	0.711122	0.808526	0	0	0.817124	0.278567	RARRES2
Regulation Of Lipid Biosynthetic Process (GO:0046890)	1/28	0.711122	0.808526	0	0	0.817124	0.278567	PDK4
Regulation Of Platelet Activation (GO:0010543)	1/28	0.711122	0.808526	0	0	0.817124	0.278567	PRKCA
Regulation Of Protein Targeting To Membrane (GO:0090313)	1/28	0.711122	0.808526	0	0	0.817124	0.278567	KCNB1
Regulation Of Protein Transport (GO:0051223)	1/28	0.711122	0.808526	0	0	0.817124	0.278567	NDFIP1
Regulation Of Interleukin-1 Beta Production (GO:0032651)	3/84	0.711421	0.808526	0	0	0.816701	0.278079	GSTP1;F2R;GIT1
Ribosomal Small Subunit Biogenesis (GO:0042274)	3/84	0.711421	0.808526	0	0	0.816701	0.278079	RPS14;SPPL2B;NOL6
RNA Catabolic Process (GO:0006401)	2/57	0.713906	0.809289	0	0	0.802018	0.270283	RNH1;EXOSC4
Endosome To Lysosome Transport (GO:0008333)	2/57	0.713906	0.809289	0	0	0.802018	0.270283	VCP;SORT1
Post-Transcriptional Regulation Of Gene Expression (GO:0010608)	2/57	0.713906	0.809289	0	0	0.802018	0.270283	PCIF1;FOXO3
Regulation Of Calcium Ion Transport (GO:0051924)	2/57	0.713906	0.809289	0	0	0.802018	0.270283	F2R;CTNNB1
Regulation Of Transcription Initiation By RNA Polymerase II (GO:0060260)	2/57	0.713906	0.809289	0	0	0.802018	0.270283	MED22;HEY2
Signal Transduction In Response To DNA Damage (GO:0042770)	2/57	0.713906	0.809289	0	0	0.802018	0.270283	MYO6;PRPF19
Striated Muscle Contraction (GO:0006941)	2/57	0.713906	0.809289	0	0	0.802018	0.270283	DTNA;ATP1A2
Mitotic Cell Cycle Phase Transition (GO:0044772)	4/111	0.714377	0.809289	0	0	0.824163	0.277203	WEE1;CCNI;FBXL7;CLASP2
Regulation Of Transforming Growth Factor Beta Receptor Signaling Pathway (GO:0017015)	4/111	0.714377	0.809289	0	0	0.824163	0.277203	FKBP1A;SMAD4;RBBP4;HIPK2
Regulation Of Inflammatory Response (GO:0050727)	9/240	0.717787	0.812864	0	0	0.858323	0.284604	GPRC5B;ANXA1;SELENOS;CAMK2N1;DDT;NFKBIZ;PLA2G7;MGLL;AGT
Calcium-Mediated Signaling (GO:0019722)	3/85	0.718932	0.813582	0	0	0.806699	0.266201	SAMD14;EDNRB;CLU
Response To Interleukin-1 (GO:0070555)	3/85	0.718932	0.813582	0	0	0.806699	0.266201	ANXA1;SMPD1;PRKCA
Regulation Of Protein Serine/Threonine Kinase Activity (GO:0071900)	4/112	0.720925	0.814599	0	0	0.816489	0.267172	CCNI;CALM3;CALM1;RHOA
Positive Regulation Of Type II Interferon Production (GO:0032729)	2/58	0.722869	0.814599	0	0	0.787655	0.255615	SLC7A5;RASGRP1
Regulation Of Phagocytosis (GO:0050764)	2/58	0.722869	0.814599	0	0	0.787655	0.255615	SYT11;RACK1
TOR Signaling (GO:0031929)	1/29	0.723662	0.814599	0	0	0.7879	0.254831	PINK1
Cardiac Muscle Cell Action Potential (GO:0086001)	1/29	0.723662	0.814599	0	0	0.7879	0.254831	ATP1A2
Establishment Of Mitotic Spindle Orientation (GO:0000132)	1/29	0.723662	0.814599	0	0	0.7879	0.254831	GJA1
Maintenance Of Blood-Brain Barrier (GO:0035633)	1/29	0.723662	0.814599	0	0	0.7879	0.254831	GJA1
Organic Cyclic Compound Biosynthetic Process (GO:1901362)	1/29	0.723662	0.814599	0	0	0.7879	0.254831	HDC
Peptidyl-Tyrosine Dephosphorylation (GO:0035335)	1/29	0.723662	0.814599	0	0	0.7879	0.254831	PTPRZ1
Positive Regulation Of Calcium Ion Transport (GO:0051928)	1/29	0.723662	0.814599	0	0	0.7879	0.254831	F2R
Protein K11-linked Ubiquitination (GO:0070979)	1/29	0.723662	0.814599	0	0	0.7879	0.254831	UBE2L3
Regulation Of Monoatomic Ion Transmembrane Transport (GO:0034765)	1/29	0.723662	0.814599	0	0	0.7879	0.254831	KCNJ10
Regulation Of Spindle Assembly (GO:0090169)	1/29	0.723662	0.814599	0	0	0.7879	0.254831	CHMP1A
Response To Interferon-Beta (GO:0035456)	1/29	0.723662	0.814599	0	0	0.7879	0.254831	CALM1
Sarcomere Organization (GO:0045214)	1/29	0.723662	0.814599	0	0	0.7879	0.254831	CSRP1
Intracellular Calcium Ion Homeostasis (GO:0006874)	5/139	0.725247	0.816094	0	0	0.822411	0.264194	EDNRA;SLC24A3;ANXA6;KCTD17;TPT1
DNA-templated Transcription Initiation (GO:0006352)	2/59	0.731594	0.821208	0	0	0.773796	0.241834	POLR2D;POLR3H
Cellular Response To Chemokine (GO:1990869)	2/59	0.731594	0.821208	0	0	0.773796	0.241834	CXCL5;RHOA
Cilium Movement (GO:0003341)	2/59	0.731594	0.821208	0	0	0.773796	0.241834	DNAI2;RSPH9
Phospholipid Transport (GO:0015914)	2/59	0.731594	0.821208	0	0	0.773796	0.241834	ABCA3;PLTP
Positive Regulation Of Proteolysis (GO:0045862)	2/59	0.731594	0.821208	0	0	0.773796	0.241834	PINK1;ADRA2A
Protein Targeting To Mitochondrion (GO:0006626)	2/59	0.731594	0.821208	0	0	0.773796	0.241834	TIMM29;TSPO
Regulation Of miRNA Transcription (GO:1902893)	2/59	0.731594	0.821208	0	0	0.773796	0.241834	TGFB2;FOXO3
Extrinsic Apoptotic Signaling Pathway Via Death Domain Receptors (GO:0008625)	1/30	0.735658	0.822874	0	0	0.760691	0.233524	SORT1
Maturation Of SSU-rRNA From Tricistronic rRNA Transcript (SSU-rRNA, 5.8S rRNA, LSU-rRNA) (GO:0000462)	1/30	0.735658	0.822874	0	0	0.760691	0.233524	RPS14
Negative Regulation Of Blood Coagulation (GO:0030195)	1/30	0.735658	0.822874	0	0	0.760691	0.233524	SERPINE2
Negative Regulation Of Peptidyl-Tyrosine Phosphorylation (GO:0050732)	1/30	0.735658	0.822874	0	0	0.760691	0.233524	PPP2R1A
Phagocytosis, Engulfment (GO:0006911)	1/30	0.735658	0.822874	0	0	0.760691	0.233524	RAC1
Phospholipid Dephosphorylation (GO:0046839)	1/30	0.735658	0.822874	0	0	0.760691	0.233524	PLPP3
Positive Regulation Of JUN Kinase Activity (GO:0043507)	1/30	0.735658	0.822874	0	0	0.760691	0.233524	SASH1
Positive Regulation Of Cell Communication (GO:0010647)	1/30	0.735658	0.822874	0	0	0.760691	0.233524	CLSTN1
Regulation Of Macrophage Derived Foam Cell Differentiation (GO:0010743)	1/30	0.735658	0.822874	0	0	0.760691	0.233524	AGT
Response To Amino Acid (GO:0043200)	1/30	0.735658	0.822874	0	0	0.760691	0.233524	TMBIM6
protein-DNA Complex Organization (GO:0071824)	2/60	0.740084	0.826665	0	0	0.760415	0.228878	SOX2;SOX1
Regulation Of Extrinsic Apoptotic Signaling Pathway (GO:2001236)	2/60	0.740084	0.826665	0	0	0.760415	0.228878	GSTP1;AGT
Response To Light Stimulus (GO:0009416)	2/60	0.740084	0.826665	0	0	0.760415	0.228878	CRY2;CIRBP
Sterol Metabolic Process (GO:0016125)	2/60	0.740084	0.826665	0	0	0.760415	0.228878	LCAT;CYP7B1
B Cell Proliferation (GO:0042100)	1/31	0.747135	0.829961	0	0	0.735296	0.214346	RASGRP1
Antigen Processing And Presentation Of Exogenous Peptide Antigen (GO:0002478)	1/31	0.747135	0.829961	0	0	0.735296	0.214346	GNAO1
Cellular Response To cAMP (GO:0071320)	1/31	0.747135	0.829961	0	0	0.735296	0.214346	EZR
Endodermal Cell Differentiation (GO:0035987)	1/31	0.747135	0.829961	0	0	0.735296	0.214346	MMP15
Leukocyte Cell-Cell Adhesion (GO:0007159)	1/31	0.747135	0.829961	0	0	0.735296	0.214346	EZR
Modulation Of Excitatory Postsynaptic Potential (GO:0098815)	1/31	0.747135	0.829961	0	0	0.735296	0.214346	WNT7A
Negative Chemotaxis (GO:0050919)	1/31	0.747135	0.829961	0	0	0.735296	0.214346	RHOA
Negative Regulation Of Intracellular Steroid Hormone Receptor Signaling Pathway (GO:0033144)	1/31	0.747135	0.829961	0	0	0.735296	0.214346	CRY2
Non-Motile Cilium Assembly (GO:1905515)	1/31	0.747135	0.829961	0	0	0.735296	0.214346	MBD1
Positive Regulation Of Mononuclear Cell Migration (GO:0071677)	1/31	0.747135	0.829961	0	0	0.735296	0.214346	PLA2G7
Positive Regulation Of Proteolysis Involved In Protein Catabolic Process (GO:1903052)	1/31	0.747135	0.829961	0	0	0.735296	0.214346	CLU
Presynaptic Endocytosis (GO:0140238)	1/31	0.747135	0.829961	0	0	0.735296	0.214346	STON2
Regulation Of Centrosome Duplication (GO:0010824)	1/31	0.747135	0.829961	0	0	0.735296	0.214346	CHMP1A
Regulation Of Response To Biotic Stimulus (GO:0002831)	1/31	0.747135	0.829961	0	0	0.735296	0.214346	LRP8
Response To Estradiol (GO:0032355)	1/31	0.747135	0.829961	0	0	0.735296	0.214346	CTNNB1
Positive Regulation Of Peptidyl-Serine Phosphorylation (GO:0033138)	3/89	0.747459	0.829961	0	0	0.769016	0.223842	PINK1;TFRC;PFN2
Sensory Perception Of Mechanical Stimulus (GO:0050954)	3/89	0.747459	0.829961	0	0	0.769016	0.223842	COL1A1;LHFPL4;ALDH7A1
Negative Regulation Of Viral Process (GO:0048525)	2/61	0.748344	0.830654	0	0	0.747487	0.216691	BTBD17;PPIA
Protein Processing (GO:0016485)	4/117	0.751996	0.834417	0	0	0.780156	0.222363	CPXM2;PTCH1;CPE;ASRGL1
RNA Methylation (GO:0001510)	2/62	0.756377	0.836548	0	0	0.73499	0.205221	PCIF1;WDR6
Spliceosomal Complex Assembly (GO:0000245)	2/62	0.756377	0.836548	0	0	0.73499	0.205221	SF3B4;PRPF19
Positive Regulation Of Cell Projection Organization (GO:0031346)	4/118	0.75788	0.836548	0	0	0.773272	0.214374	NTRK2;RETREG3;METRN;PLXNB1
'De Novo' Post-Translational Protein Folding (GO:0051084)	1/32	0.758113	0.836548	0	0	0.71154	0.197041	DNAJB13
NIK/NF-kappaB Signaling (GO:0038061)	1/32	0.758113	0.836548	0	0	0.71154	0.197041	AMFR
Chromosome Condensation (GO:0030261)	1/32	0.758113	0.836548	0	0	0.71154	0.197041	CHMP1A
Glycosphingolipid Metabolic Process (GO:0006687)	1/32	0.758113	0.836548	0	0	0.71154	0.197041	SMPD1
Left/Right Pattern Formation (GO:0060972)	1/32	0.758113	0.836548	0	0	0.71154	0.197041	DNAI2
Mesenchymal Cell Migration (GO:0090497)	1/32	0.758113	0.836548	0	0	0.71154	0.197041	SOX8
Mitochondrial Membrane Organization (GO:0007006)	1/32	0.758113	0.836548	0	0	0.71154	0.197041	BNIP3
Negative Regulation Of Fat Cell Differentiation (GO:0045599)	1/32	0.758113	0.836548	0	0	0.71154	0.197041	WWTR1
Protein Transmembrane Import Into Intracellular Organelle (GO:0044743)	1/32	0.758113	0.836548	0	0	0.71154	0.197041	TRIM37
Purine Ribonucleoside Triphosphate Metabolic Process (GO:0009205)	1/32	0.758113	0.836548	0	0	0.71154	0.197041	ATP1A2
Regulation Of Natural Killer Cell Mediated Cytotoxicity (GO:0042269)	1/32	0.758113	0.836548	0	0	0.71154	0.197041	RASGRP1
Regulation Of Transmembrane Transport (GO:0034762)	1/32	0.758113	0.836548	0	0	0.71154	0.197041	KCNJ10
Respiratory System Development (GO:0060541)	1/32	0.758113	0.836548	0	0	0.71154	0.197041	POLR2D
Lymphocyte Differentiation (GO:0030098)	3/91	0.760831	0.838966	0	0	0.75146	0.205407	LFNG;PIK3R2;PIK3R1
Positive Regulation Of Binding (GO:0051099)	3/91	0.760831	0.838966	0	0	0.75146	0.205407	FKBP1A;AMFR;HIPK2
Phosphatidylinositol Metabolic Process (GO:0046488)	2/63	0.764187	0.841152	0	0	0.722903	0.194419	MBOAT7;PLCD1
Positive Regulation Of Mitotic Cell Cycle Phase Transition (GO:1901992)	2/63	0.764187	0.841152	0	0	0.722903	0.194419	ANXA1;RGCC
Regulation Of Cellular Catabolic Process (GO:0031329)	2/63	0.764187	0.841152	0	0	0.722903	0.194419	PIK3R2;DCAF12
Telomere Organization (GO:0032200)	2/63	0.764187	0.841152	0	0	0.722903	0.194419	INO80C;RPA1
B Cell Activation (GO:0042113)	3/92	0.767298	0.841152	0	0	0.742978	0.1968	PIK3R2;PIK3R1;RASGRP1
Sensory Perception Of Sound (GO:0007605)	3/92	0.767298	0.841152	0	0	0.742978	0.1968	COL1A1;LHFPL4;ALDH7A1
Steroid Metabolic Process (GO:0008202)	3/92	0.767298	0.841152	0	0	0.742978	0.1968	TSPO;CYP7B1;HSD17B10
Lung Development (GO:0030324)	1/33	0.768616	0.841152	0	0	0.689268	0.18139	POLR2D
ncRNA Catabolic Process (GO:0034661)	1/33	0.768616	0.841152	0	0	0.689268	0.18139	EXOSC4
Negative Regulation Of Double-Strand Break Repair (GO:2000780)	1/33	0.768616	0.841152	0	0	0.689268	0.18139	OGG1
Negative Regulation Of Small Molecule Metabolic Process (GO:0062014)	1/33	0.768616	0.841152	0	0	0.689268	0.18139	GIT1
Positive Regulation Of DNA Binding (GO:0043388)	1/33	0.768616	0.841152	0	0	0.689268	0.18139	NIBAN2
Positive Regulation Of Notch Signaling Pathway (GO:0045747)	1/33	0.768616	0.841152	0	0	0.689268	0.18139	TGFB2
Positive Regulation Of RNA Metabolic Process (GO:0051254)	1/33	0.768616	0.841152	0	0	0.689268	0.18139	PIK3R1
Positive Regulation Of Chromosome Organization (GO:2001252)	1/33	0.768616	0.841152	0	0	0.689268	0.18139	RAD21
Positive Regulation Of Cytokine Production Involved In Immune Response (GO:0002720)	1/33	0.768616	0.841152	0	0	0.689268	0.18139	SLC7A5
Positive Regulation Of Ion Transmembrane Transporter Activity (GO:0032414)	1/33	0.768616	0.841152	0	0	0.689268	0.18139	EDNRA
Positive Regulation Of Nitrogen Compound Metabolic Process (GO:0051173)	1/33	0.768616	0.841152	0	0	0.689268	0.18139	WNT7A
Positive Regulation Of Reproductive Process (GO:2000243)	1/33	0.768616	0.841152	0	0	0.689268	0.18139	ASIC2
Positive Regulation Of Small Molecule Metabolic Process (GO:0062013)	1/33	0.768616	0.841152	0	0	0.689268	0.18139	SLC4A4
Regulation Of NLRP3 Inflammasome Complex Assembly (GO:1900225)	1/33	0.768616	0.841152	0	0	0.689268	0.18139	DHX33
Regulation Of Type I Interferon-Mediated Signaling Pathway (GO:0060338)	1/33	0.768616	0.841152	0	0	0.689268	0.18139	TTLL12
Protein Glycosylation (GO:0006486)	5/147	0.768886	0.841159	0	0	0.775751	0.203877	PMM1;GFPT2;MGAT5;STT3B;ST3GAL2
Positive Regulation Of T Cell Differentiation (GO:0045582)	2/64	0.771779	0.843167	0	0	0.711206	0.184243	FOXO3;GLI3
Positive Regulation Of Type I Interferon Production (GO:0032481)	2/64	0.771779	0.843167	0	0	0.711206	0.184243	DHX33;GAPDH
Regulation Of Secretion By Cell (GO:1903530)	2/64	0.771779	0.843167	0	0	0.711206	0.184243	SCG5;CPLX2
Response To Metal Ion (GO:0010038)	2/64	0.771779	0.843167	0	0	0.711206	0.184243	CALM3;CALM1
DNA Damage Checkpoint Signaling (GO:0000077)	1/34	0.778663	0.846587	0	0	0.668346	0.167205	PRPF19
Cellular Response To Amyloid-Beta (GO:1904646)	1/34	0.778663	0.846587	0	0	0.668346	0.167205	GJA1
Inner Mitochondrial Membrane Organization (GO:0007007)	1/34	0.778663	0.846587	0	0	0.668346	0.167205	TIMM29
Negative Regulation Of Cell Cycle Process (GO:0010948)	1/34	0.778663	0.846587	0	0	0.668346	0.167205	TOM1L2
Positive Regulation Of Carbohydrate Metabolic Process (GO:0045913)	1/34	0.778663	0.846587	0	0	0.668346	0.167205	SLC4A4
Positive Regulation Of Organelle Organization (GO:0010638)	1/34	0.778663	0.846587	0	0	0.668346	0.167205	ANXA1
Protein Targeting To Vacuole (GO:0006623)	1/34	0.778663	0.846587	0	0	0.668346	0.167205	SQSTM1
Regulation Of Interleukin-17 Production (GO:0032660)	1/34	0.778663	0.846587	0	0	0.668346	0.167205	SLC7A5
Regulation Of Neuronal Synaptic Plasticity (GO:0048168)	1/34	0.778663	0.846587	0	0	0.668346	0.167205	SHISA8
Response To Estrogen (GO:0043627)	1/34	0.778663	0.846587	0	0	0.668346	0.167205	WBP2
Sister Chromatid Segregation (GO:0000819)	1/34	0.778663	0.846587	0	0	0.668346	0.167205	CHAMP1
Negative Regulation Of DNA-binding Transcription Factor Activity (GO:0043433)	5/149	0.778931	0.846587	0	0	0.764896	0.191096	NWD1;PTCH1;CTNNBIP1;ID3;TRIM37
Antimicrobial Humoral Immune Response Mediated By Antimicrobial Peptide (GO:0061844)	2/65	0.779157	0.846587	0	0	0.699881	0.17465	GAPDH;CXCL5
Cellular Response To Light Stimulus (GO:0071482)	2/65	0.779157	0.846587	0	0	0.699881	0.17465	DDB1;SMPD1
Positive Regulation Of T Cell Proliferation (GO:0042102)	2/65	0.779157	0.846587	0	0	0.699881	0.17465	ANXA1;TFRC
Regulation Of Cell-Matrix Adhesion (GO:0001952)	2/65	0.779157	0.846587	0	0	0.699881	0.17465	RHOA;GPM6B
Retrograde Transport, Endosome To Golgi (GO:0042147)	3/94	0.779806	0.847003	0	0	0.726572	0.180706	EHD3;RHOBTB3;RBSN
T Cell Receptor Signaling Pathway (GO:0050852)	3/95	0.785849	0.852716	0	0	0.718637	0.173185	EIF2B5;GNAO1;NFKBIZ
Endoderm Formation (GO:0001706)	1/35	0.788274	0.852716	0	0	0.648655	0.154321	MMP15
Establishment Of Spindle Orientation (GO:0051294)	1/35	0.788274	0.852716	0	0	0.648655	0.154321	GJA1
Liver Development (GO:0001889)	1/35	0.788274	0.852716	0	0	0.648655	0.154321	CEBPB
Macrophage Activation (GO:0042116)	1/35	0.788274	0.852716	0	0	0.648655	0.154321	CLU
One-Carbon Compound Transport (GO:0019755)	1/35	0.788274	0.852716	0	0	0.648655	0.154321	SLC4A4
Positive Regulation Of Mitotic Nuclear Division (GO:0045840)	1/35	0.788274	0.852716	0	0	0.648655	0.154321	RGCC
Regulation Of G2/M Transition Of Mitotic Cell Cycle (GO:0010389)	1/35	0.788274	0.852716	0	0	0.648655	0.154321	FHL1
Regulation Of Cellular Senescence (GO:2000772)	1/35	0.788274	0.852716	0	0	0.648655	0.154321	TBX2
Regulation Of mRNA Processing (GO:0050684)	1/35	0.788274	0.852716	0	0	0.648655	0.154321	QKI
Regulation Of Regulated Secretory Pathway (GO:1903305)	1/35	0.788274	0.852716	0	0	0.648655	0.154321	SYT11
Response To Nutrient Levels (GO:0031667)	1/35	0.788274	0.852716	0	0	0.648655	0.154321	KCNB1
Negative Regulation Of Cytokine Production (GO:0001818)	6/178	0.788691	0.852877	0	0	0.768212	0.182359	RGCC;ANXA1;SELENOS;SYT11;RAC1;EZR
Cholesterol Metabolic Process (GO:0008203)	2/67	0.793288	0.857267	0	0	0.678275	0.157067	SNX17;LCAT
tRNA Modification (GO:0006400)	2/67	0.793288	0.857267	0	0	0.678275	0.157067	TPRKB;WDR6
Histone Deacetylation (GO:0016575)	1/36	0.797469	0.858643	0	0	0.630089	0.142597	RBBP4
Interstrand Cross-Link Repair (GO:0036297)	1/36	0.797469	0.858643	0	0	0.630089	0.142597	VCP
Neural Crest Cell Migration (GO:0001755)	1/36	0.797469	0.858643	0	0	0.630089	0.142597	SOX8
Positive Regulation Of Double-Strand Break Repair Via Homologous Recombination (GO:1905168)	1/36	0.797469	0.858643	0	0	0.630089	0.142597	EP400
Positive Regulation Of Myeloid Cell Differentiation (GO:0045639)	1/36	0.797469	0.858643	0	0	0.630089	0.142597	FOXO3
Positive Regulation Of Phospholipase C Activity (GO:0010863)	1/36	0.797469	0.858643	0	0	0.630089	0.142597	EDNRA
Positive Regulation Of Signaling Receptor Activity (GO:2000273)	1/36	0.797469	0.858643	0	0	0.630089	0.142597	ADRA2A
Regulation Of Erythrocyte Differentiation (GO:0045646)	1/36	0.797469	0.858643	0	0	0.630089	0.142597	FOXO3
Regulation Of Intracellular Protein Transport (GO:0033157)	1/36	0.797469	0.858643	0	0	0.630089	0.142597	MBD1
Regulation Of Receptor Internalization (GO:0002090)	1/36	0.797469	0.858643	0	0	0.630089	0.142597	ANGPT1
Regulation Of Defense Response (GO:0031347)	3/97	0.797523	0.858643	0	0	0.703273	0.159111	ANXA1;LRP8;MGLL
Positive Regulation Of GTPase Activity (GO:0043547)	8/234	0.800034	0.860201	0	0	0.779132	0.173825	ARHGEF26;F2R;RACK1;TBC1D2B;PLXNB1;RSU1;RASGRP1;NGEF
B Cell Differentiation (GO:0030183)	2/68	0.800049	0.860201	0	0	0.667963	0.149011	PIK3R2;PIK3R1
Intermediate Filament Organization (GO:0045109)	2/68	0.800049	0.860201	0	0	0.667963	0.149011	BBLN;GFAP
Telomere Maintenance (GO:0000723)	2/68	0.800049	0.860201	0	0	0.667963	0.149011	INO80C;RPA1
Regulation Of Response To External Stimulus (GO:0032101)	4/127	0.806052	0.862895	0	0	0.716352	0.15445	ANXA1;F2R;LRP8;MGLL
RNA Stabilization (GO:0043489)	1/37	0.806264	0.862895	0	0	0.612555	0.13191	CIRBP
Axonemal Dynein Complex Assembly (GO:0070286)	1/37	0.806264	0.862895	0	0	0.612555	0.13191	DNAI2
Calcium Ion Import Across Plasma Membrane (GO:0098703)	1/37	0.806264	0.862895	0	0	0.612555	0.13191	CLU
Melanosome Organization (GO:0032438)	1/37	0.806264	0.862895	0	0	0.612555	0.13191	AP1M1
Muscle Cell Differentiation (GO:0042692)	1/37	0.806264	0.862895	0	0	0.612555	0.13191	HEY2
Negative Regulation Of Transferase Activity (GO:0051348)	1/37	0.806264	0.862895	0	0	0.612555	0.13191	PRDX3
Positive Regulation Of Immune Effector Process (GO:0002699)	1/37	0.806264	0.862895	0	0	0.612555	0.13191	CD81
Positive Regulation Of Receptor Signaling Pathway Via JAK-STAT (GO:0046427)	1/37	0.806264	0.862895	0	0	0.612555	0.13191	F2R
Positive Regulation Of Signaling (GO:0023056)	1/37	0.806264	0.862895	0	0	0.612555	0.13191	CLSTN1
Protein Acylation (GO:0043543)	1/37	0.806264	0.862895	0	0	0.612555	0.13191	GLUL
Regulation Of Sodium Ion Transmembrane Transporter Activity (GO:2000649)	1/37	0.806264	0.862895	0	0	0.612555	0.13191	FXYD1
Spliceosomal snRNP Assembly (GO:0000387)	1/37	0.806264	0.862895	0	0	0.612555	0.13191	PRPF19
Establishment Of Protein Localization To Membrane (GO:0090150)	2/69	0.806614	0.862895	0	0	0.657959	0.141402	REEP1;ZDHHC4
Response To Molecule Of Bacterial Origin (GO:0002237)	2/69	0.806614	0.862895	0	0	0.657959	0.141402	PRDX3;F2R
Protein K48-linked Ubiquitination (GO:0070936)	2/70	0.812986	0.86942	0	0	0.648249	0.134215	SKP1;RNF187
Antimicrobial Humoral Response (GO:0019730)	3/100	0.814033	0.869772	0	0	0.681415	0.140204	RARRES2;GAPDH;CXCL5
Fatty Acid Transport (GO:0015908)	1/38	0.814678	0.869772	0	0	0.595968	0.122151	FABP7
Lymphocyte Proliferation (GO:0046651)	1/38	0.814678	0.869772	0	0	0.595968	0.122151	RASGRP1
Response To cAMP (GO:0051591)	1/38	0.814678	0.869772	0	0	0.595968	0.122151	EZR
Tumor Necrosis Factor-Mediated Signaling Pathway (GO:0033209)	1/38	0.814678	0.869772	0	0	0.595968	0.122151	FOXO3
Protein Targeting (GO:0006605)	4/129	0.815629	0.870496	0	0	0.704816	0.143638	PEX19;LAMP2;TSPO;ZDHHC4
Protein Autoubiquitination (GO:0051865)	2/71	0.819169	0.873689	0	0	0.63882	0.127422	TRIM37;RNF187
Regulation Of Cilium Assembly (GO:1902017)	2/71	0.819169	0.873689	0	0	0.63882	0.127422	TBC1D2B;KCTD17
Peptidyl-Serine Phosphorylation (GO:0018105)	5/158	0.820002	0.874285	0	0	0.719561	0.142796	PINK1;ULK2;MAPK1;PRKCA;HIPK2
Anterograde Axonal Transport (GO:0008089)	1/39	0.822727	0.87485	0	0	0.580254	0.113225	MAP1A
Histone H4 Acetylation (GO:0043967)	1/39	0.822727	0.87485	0	0	0.580254	0.113225	EP400
Internal Peptidyl-Lysine Acetylation (GO:0018393)	1/39	0.822727	0.87485	0	0	0.580254	0.113225	EP400
Nuclear Transport (GO:0051169)	1/39	0.822727	0.87485	0	0	0.580254	0.113225	NDC1
Organelle Transport Along Microtubule (GO:0072384)	1/39	0.822727	0.87485	0	0	0.580254	0.113225	TMEM201
Positive Regulation Of Cytokinesis (GO:0032467)	1/39	0.822727	0.87485	0	0	0.580254	0.113225	RHOA
Regulation Of Mitotic Spindle Organization (GO:0060236)	1/39	0.822727	0.87485	0	0	0.580254	0.113225	CHMP1A
Vesicle Cytoskeletal Trafficking (GO:0099518)	1/39	0.822727	0.87485	0	0	0.580254	0.113225	MYO6
Positive Regulation Of Cytokine Production (GO:0001819)	11/320	0.82368	0.875572	0	0	0.782839	0.15185	SLC7A5;CEBPB;ANXA1;RGCC;DHX33;F2R;HMOX1;RASGRP1;GAPDH;AGT;ADRA2A
Cholesterol Homeostasis (GO:0042632)	2/72	0.825169	0.87657	0	0	0.629661	0.121	LCAT;CYP7B1
Response To Ionizing Radiation (GO:0010212)	2/72	0.825169	0.87657	0	0	0.629661	0.121	ANXA1;SMPD1
Regulation Of Nucleic Acid-Templated Transcription (GO:1903506)	16/452	0.8302	0.878935	0	0	0.806261	0.150036	WWTR1;CEBPB;OGG1;TULP3;LIMD1;SOX21;UBE2L3;SOX2;SCRT2;SFPQ;SOX1;RBBP4;PPP2R1A;SPIN1;VHL;ATF5
mRNA 3'-End Processing (GO:0031124)	1/40	0.830427	0.878935	0	0	0.565346	0.10505	CSTF2
Negative Regulation Of Cell-Cell Adhesion (GO:0022408)	1/40	0.830427	0.878935	0	0	0.565346	0.10505	RGCC
Positive Regulation Of Catalytic Activity (GO:0043085)	1/40	0.830427	0.878935	0	0	0.565346	0.10505	YWHAB
Positive Regulation Of Stem Cell Population Maintenance (GO:1902459)	1/40	0.830427	0.878935	0	0	0.565346	0.10505	RBBP4
Protein Deacetylation (GO:0006476)	1/40	0.830427	0.878935	0	0	0.565346	0.10505	RBBP4
Protein Localization To Cilium (GO:0061512)	1/40	0.830427	0.878935	0	0	0.565346	0.10505	TULP3
Regulation Of Cytokine-Mediated Signaling Pathway (GO:0001959)	1/40	0.830427	0.878935	0	0	0.565346	0.10505	SPPL2B
Regulation Of Cytosolic Calcium Ion Concentration (GO:0051480)	1/40	0.830427	0.878935	0	0	0.565346	0.10505	CALB2
Synaptic Vesicle Endocytosis (GO:0048488)	1/40	0.830427	0.878935	0	0	0.565346	0.10505	STON2
Water-Soluble Vitamin Metabolic Process (GO:0006767)	1/40	0.830427	0.878935	0	0	0.565346	0.10505	SLC2A1
Sterol Homeostasis (GO:0055092)	2/73	0.830989	0.879238	0	0	0.62076	0.114927	LCAT;CYP7B1
Regulation Of Transcription By RNA Polymerase II (GO:0006357)	80/2028	0.833272	0.881362	0	0	0.896759	0.163564	BMPR2;THRA;CD81;CRTC1;TCF25;TFCP2L1;ENO1;FGF1;SOX21;GLI3;SOX2;RPS14;CHCHD2;SOX1;EDNRB;HEY1;ZIC2;SALL2;HEY2;SOX8;SOX5;RBM14;KLF12;ZHX3;SPACDR;PTOV1;RFX1;KLF15;ADRA2A;RGMA;DMRTA2;SFPQ;CTDSP1;CRY2;RARB;ATF5;EZR;SQSTM1;CGGBP1;FOXC2;DLX2;CEBPB;NFIX;CEBPD;WBP2;FOXG1;PIK3R2;PIK3R1;FOXO3;NPAS3;MTDH;PURB;SCRT2;RBBP4;DEAF1;RAD21;NACC2;NDN;WWTR1;IRX2;SMAD4;CBX6;PTCH1;NR2F1;WNT7A;SMAD9;SOD2;HOPX;TBX2;HIPK2;RGCC;NFIC;ID4;ID3;CTNNB1;TRIM37;MAGED2;PFKM;NEUROG2;BMPR1A
Positive Regulation Of Kinase Activity (GO:0033674)	3/104	0.834258	0.882111	0	0	0.65429	0.118566	NTRK2;EEF1A2;MMD2
Regulation Of Cell Cycle G1/S Phase Transition (GO:1902806)	2/74	0.836634	0.88409	0	0	0.612107	0.109181	SOX2;MN1
O-glycan Processing (GO:0016266)	1/41	0.837792	0.88409	0	0	0.551184	0.0975512	ST3GAL2
Double-Strand Break Repair Via Nonhomologous End Joining (GO:0006303)	1/41	0.837792	0.88409	0	0	0.551184	0.0975512	PRPF19
Lymphocyte Migration (GO:0072676)	1/41	0.837792	0.88409	0	0	0.551184	0.0975512	S1PR1
Negative Regulation Of mRNA Catabolic Process (GO:1902373)	1/41	0.837792	0.88409	0	0	0.551184	0.0975512	CIRBP
Regulation Of Chemokine Production (GO:0032642)	1/41	0.837792	0.88409	0	0	0.551184	0.0975512	HMOX1
Regulation Of DNA Replication (GO:0006275)	2/75	0.842108	0.88835	0	0	0.60369	0.103742	INO80C;PPP2R1A
Positive Regulation Of Cell Growth (GO:0030307)	3/106	0.843641	0.889172	0	0	0.641518	0.109076	TGFB2;EXOSC4;EIF4G2
DNA Integrity Checkpoint Signaling (GO:0031570)	1/42	0.844838	0.889172	0	0	0.537712	0.0906635	PRPF19
Branching Morphogenesis Of An Epithelial Tube (GO:0048754)	1/42	0.844838	0.889172	0	0	0.537712	0.0906635	CTNNB1
Ceramide Biosynthetic Process (GO:0046513)	1/42	0.844838	0.889172	0	0	0.537712	0.0906635	SMPD1
Lysosome Localization (GO:0032418)	1/42	0.844838	0.889172	0	0	0.537712	0.0906635	RNF167
Positive Regulation Of Calcium Ion Transmembrane Transport (GO:1904427)	1/42	0.844838	0.889172	0	0	0.537712	0.0906635	F2R
Skeletal Muscle Tissue Development (GO:0007519)	1/42	0.844838	0.889172	0	0	0.537712	0.0906635	MYORG
Plasma Membrane Bounded Cell Projection Assembly (GO:0120031)	9/275	0.847354	0.891295	0	0	0.744006	0.123235	EHD2;EHD3;DNAI2;MBD1;S1PR1;RAC1;TNIK;EZR;FGD1
Transcription Initiation At RNA Polymerase II Promoter (GO:0006367)	2/76	0.847415	0.891295	0	0	0.595501	0.0985942	MED22;POLR2D
Regulation Of DNA-templated Transcription (GO:0006355)	75/1922	0.850938	0.893464	0	0	0.886265	0.143057	PRR7;THRA;OGG1;TFCP2L1;ENO1;LIMD1;SOX21;GLI3;UBE2L3;SOX2;SOX1;HEY1;ZIC2;SALL2;PPP2R1A;HEY2;SPIN1;SOX8;SOX5;KLF12;ZHX3;SPACDR;F2R;KCTD1;RFX1;KLF15;ADRA2A;MED22;DMRTA2;SFPQ;CTDSP1;CRY2;ATF5;CRYAB;INO80C;FOXC2;CEBPB;NFIX;CEBPD;WBP2;FOXG1;TULP3;FOXO3;NPAS3;MTDH;SEC14L2;PURB;SCRT2;RBBP4;DEAF1;RAD21;NACC2;EP400;VHL;NDP;ASIC2;WWTR1;IRX2;SMAD4;NIBAN2;WNT7A;SMAD9;SOD2;AGT;HOPX;TBX2;HIPK2;COL1A1;GCLC;NFIC;ID4;ID3;CTNNB1;QRICH1;RNF187
Peptidyl-Serine Modification (GO:0018209)	5/166	0.85114	0.893464	0	0	0.683518	0.110169	PINK1;ULK2;MAPK1;PRKCA;HIPK2
mRNA Destabilization (GO:0061157)	1/43	0.851579	0.893464	0	0	0.524882	0.0843292	FTO
Negative Regulation Of BMP Signaling Pathway (GO:0030514)	1/43	0.851579	0.893464	0	0	0.524882	0.0843292	HIPK2
Positive Regulation Of Transcription Elongation By RNA Polymerase II (GO:0032968)	1/43	0.851579	0.893464	0	0	0.524882	0.0843292	MED22
Regulation Of Chromosome Organization (GO:0033044)	1/43	0.851579	0.893464	0	0	0.524882	0.0843292	INO80C
Response To Amyloid-Beta (GO:1904645)	1/43	0.851579	0.893464	0	0	0.524882	0.0843292	GJA1
Negative Regulation Of Transforming Growth Factor Beta Receptor Signaling Pathway (GO:0030512)	2/77	0.852559	0.893464	0	0	0.58753	0.0937187	FKBP1A;RBBP4
Positive Regulation Of Response To Stimulus (GO:0048584)	2/77	0.852559	0.893464	0	0	0.58753	0.0937187	INO80C;TGFB2
Positive Regulation Of Synaptic Transmission (GO:0050806)	2/77	0.852559	0.893464	0	0	0.58753	0.0937187	CLSTN1;SQSTM1
Regulation Of Transcription Elongation By RNA Polymerase II (GO:0034243)	2/77	0.852559	0.893464	0	0	0.58753	0.0937187	MED22;VHL
Regulation Of TOR Signaling (GO:0032006)	2/78	0.857544	0.897297	0	0	0.579769	0.0891002	ENDOG;DDIT4
Regulation Of Innate Immune Response (GO:0045088)	2/78	0.857544	0.897297	0	0	0.579769	0.0891002	DTX4;LRP8
Embryonic Organ Morphogenesis (GO:0048562)	1/44	0.858027	0.897297	0	0	0.512648	0.0784968	POLR2D
Lymphocyte Chemotaxis (GO:0048247)	1/44	0.858027	0.897297	0	0	0.512648	0.0784968	CYP7B1
Nucleobase-Containing Compound Catabolic Process (GO:0034655)	1/44	0.858027	0.897297	0	0	0.512648	0.0784968	EXOSC4
Positive Regulation Of Chemotaxis (GO:0050921)	1/44	0.858027	0.897297	0	0	0.512648	0.0784968	RARRES2
Double-Strand Break Repair (GO:0006302)	5/168	0.858187	0.897297	0	0	0.67506	0.10324	VCP;SFPQ;RAD21;RPA1;PRPF19
Cellular Response To UV (GO:0034644)	2/79	0.862376	0.900694	0	0	0.572209	0.0847239	DDB1;SMPD1
Regulation Of Cyclin-Dependent Protein Serine/Threonine Kinase Activity (GO:0000079)	2/79	0.862376	0.900694	0	0	0.572209	0.0847239	RGCC;CCNI
Vesicle Fusion (GO:0006906)	2/79	0.862376	0.900694	0	0	0.572209	0.0847239	SYT11;CHMP1A
I-kappaB kinase/NF-kappaB Signaling (GO:0007249)	1/45	0.864195	0.900694	0	0	0.500971	0.0731203	PRDX4
Mitotic Nuclear Division (GO:0140014)	1/45	0.864195	0.900694	0	0	0.500971	0.0731203	CLASP2
Negative Regulation Of Response To Biotic Stimulus (GO:0002832)	1/45	0.864195	0.900694	0	0	0.500971	0.0731203	DTX4
Positive Regulation Of mRNA Catabolic Process (GO:0061014)	1/45	0.864195	0.900694	0	0	0.500971	0.0731203	FTO
Triglyceride Metabolic Process (GO:0006641)	1/45	0.864195	0.900694	0	0	0.500971	0.0731203	GPAM
Zymogen Activation (GO:0031638)	1/45	0.864195	0.900694	0	0	0.500971	0.0731203	PGK1
Double-Strand Break Repair Via Homologous Recombination (GO:0000724)	3/111	0.865107	0.900694	0	0	0.611658	0.0886307	SFPQ;RAD21;RPA1
Mitotic Sister Chromatid Segregation (GO:0000070)	3/111	0.865107	0.900694	0	0	0.611658	0.0886307	CHMP1A;RHOA;CLASP2
Negative Regulation Of Inflammatory Response (GO:0050728)	3/111	0.865107	0.900694	0	0	0.611658	0.0886307	SELENOS;GSTP1;GIT1
Negative Regulation Of Transmembrane Receptor Protein Serine/Threonine Kinase Signaling Pathway (GO:0090101)	3/111	0.865107	0.900694	0	0	0.611658	0.0886307	FKBP1A;RBBP4;HIPK2
Glycoprotein Biosynthetic Process (GO:0009101)	2/80	0.867056	0.902134	0	0	0.564844	0.0805759	BMPR2;ST3GAL2
Positive Regulation Of Immune Response (GO:0050778)	2/80	0.867056	0.902134	0	0	0.564844	0.0805759	TGFB2;CD81
Protein Deubiquitination (GO:0016579)	3/112	0.869075	0.903528	0	0	0.606014	0.0850395	UCHL1;USP38;EIF3F
Apoptotic Process (GO:0006915)	7/228	0.869436	0.903528	0	0	0.696538	0.0974528	PPP2R1A;BNIP3;DDIT4;TNFAIP1;DYNLL1;PPIA;GAPDH
Intracellular Protein Transmembrane Transport (GO:0065002)	1/46	0.870095	0.903528	0	0	0.489813	0.0681588	TRIM37
Positive Regulation Of Cell-Cell Adhesion (GO:0022409)	1/46	0.870095	0.903528	0	0	0.489813	0.0681588	PLPP3
Regulation Of Epidermal Growth Factor Receptor Signaling Pathway (GO:0042058)	1/46	0.870095	0.903528	0	0	0.489813	0.0681588	AGT
Vacuolar Transport (GO:0007034)	1/46	0.870095	0.903528	0	0	0.489813	0.0681588	CHMP1A
Histone Modification (GO:0016570)	2/81	0.87159	0.903903	0	0	0.557664	0.0766432	RBBP4;EP400
Negative Regulation Of NF-kappaB Transcription Factor Activity (GO:0032088)	2/81	0.87159	0.903903	0	0	0.557664	0.0766432	NWD1;TRIM37
Regulation Of Interleukin-8 Production (GO:0032677)	2/81	0.87159	0.903903	0	0	0.557664	0.0766432	ANXA1;F2R
Spindle Assembly (GO:0051225)	2/81	0.87159	0.903903	0	0	0.557664	0.0766432	RHOA;CLASP2
Cytokine-Mediated Signaling Pathway (GO:0019221)	8/257	0.872869	0.904934	0	0	0.706304	0.0960363	NUMBL;SMAD4;TOLLIP;CSNK2B;P4HB;FOXO3;LRP8;CXCL5
Negative Regulation Of Hydrolase Activity (GO:0051346)	1/47	0.875739	0.905806	0	0	0.479139	0.0635755	CST3
Positive Regulation Of TOR Signaling (GO:0032008)	1/47	0.875739	0.905806	0	0	0.479139	0.0635755	RNF167
Positive Regulation Of Lymphocyte Activation (GO:0051251)	1/47	0.875739	0.905806	0	0	0.479139	0.0635755	GNAO1
Protein Monoubiquitination (GO:0006513)	1/47	0.875739	0.905806	0	0	0.479139	0.0635755	TRIM37
Regulation Of T Cell Differentiation (GO:0045580)	1/47	0.875739	0.905806	0	0	0.479139	0.0635755	CLPTM1
Regulation Of Interleukin-2 Production (GO:0032663)	1/47	0.875739	0.905806	0	0	0.479139	0.0635755	EZR
Secondary Alcohol Metabolic Process (GO:1902652)	1/47	0.875739	0.905806	0	0	0.479139	0.0635755	LCAT
Regulation Of Phosphorylation (GO:0042325)	2/82	0.875981	0.905806	0	0	0.550665	0.0729138	CADM4;DYNLL1
Protein Modification By Small Protein Removal (GO:0070646)	3/114	0.876703	0.905965	0	0	0.595033	0.0782982	UCHL1;USP38;EIF3F
Regulation Of Interleukin-6 Production (GO:0032675)	3/114	0.876703	0.905965	0	0	0.595033	0.0782982	SELENOS;SYT11;F2R
Endoplasmic Reticulum To Golgi Vesicle-Mediated Transport (GO:0006888)	3/115	0.880368	0.909457	0	0	0.589689	0.0751354	KDELR1;RAB1B;TEX261
Cellular Response To Mechanical Stimulus (GO:0071260)	1/48	0.881139	0.909664	0	0	0.46892	0.0593373	BNIP3
Oligosaccharide Metabolic Process (GO:0009311)	1/48	0.881139	0.909664	0	0	0.46892	0.0593373	ST3GAL2
Negative Regulation Of Response To External Stimulus (GO:0032102)	4/146	0.882231	0.910497	0	0	0.619882	0.0776719	GRID2;SELENOS;CLDN19;DTX4
Positive Regulation Of Double-Strand Break Repair (GO:2000781)	2/84	0.884351	0.912389	0	0	0.537177	0.0660197	EP400;SPIRE1
Integrin-Mediated Signaling Pathway (GO:0007229)	2/85	0.888337	0.915317	0	0	0.530678	0.0628344	ITGB8;PLPP3
Macromolecule Catabolic Process (GO:0009057)	2/85	0.888337	0.915317	0	0	0.530678	0.0628344	EXOSC4;SQSTM1
Negative Regulation Of Cell Cycle (GO:0045786)	2/85	0.888337	0.915317	0	0	0.530678	0.0628344	RNF167;TRIM35
Regulation Of Kinase Activity (GO:0043549)	2/85	0.888337	0.915317	0	0	0.530678	0.0628344	PRDX3;NTRK2
Inflammatory Response (GO:0006954)	7/236	0.890473	0.916536	0	0	0.67192	0.0779446	CEBPB;ANXA1;ADGRE5;F2R;RAC1;MGLL;CXCL5
Positive Regulation Of Cell Cycle Process (GO:0090068)	3/118	0.890786	0.916536	0	0	0.574215	0.0664085	RGCC;RAD21;RHOA
Cell Chemotaxis (GO:0060326)	1/50	0.891244	0.916536	0	0	0.449734	0.0517808	EPHB1
Negative Regulation Of Cell Projection Organization (GO:0031345)	1/50	0.891244	0.916536	0	0	0.449734	0.0517808	PRAG1
Nucleocytoplasmic Transport (GO:0006913)	1/50	0.891244	0.916536	0	0	0.449734	0.0517808	NDC1
Positive Regulation Of Developmental Growth (GO:0048639)	1/50	0.891244	0.916536	0	0	0.449734	0.0517808	PPIB
Exocytosis (GO:0006887)	2/86	0.892195	0.916923	0	0	0.524333	0.0598107	SNAP47;CADPS
Regulation Of Mitotic Cell Cycle Phase Transition (GO:1901990)	2/86	0.892195	0.916923	0	0	0.524333	0.0598107	DDB1;RGCC
Regulation Of Type II Interferon Production (GO:0032649)	2/87	0.895929	0.919321	0	0	0.518137	0.0569399	SLC7A5;RASGRP1
Metaphase Plate Congression (GO:0051310)	1/51	0.895971	0.919321	0	0	0.440716	0.0484116	CHMP1A
Microtubule Bundle Formation (GO:0001578)	1/51	0.895971	0.919321	0	0	0.440716	0.0484116	RSPH9
Negative Regulation Of Gene Expression, Epigenetic (GO:0045814)	1/51	0.895971	0.919321	0	0	0.440716	0.0484116	TRIM37
Positive Regulation Of Leukocyte Mediated Cytotoxicity (GO:0001912)	1/51	0.895971	0.919321	0	0	0.440716	0.0484116	RASGRP1
Regulation Of Double-Strand Break Repair (GO:2000779)	2/88	0.899543	0.92269	0	0	0.512085	0.0542137	EP400;SPIRE1
Cellular Response To Ionizing Radiation (GO:0071479)	1/52	0.900492	0.922773	0	0	0.432052	0.0452852	CRYAB
Positive Regulation Of Transcription Initiation By RNA Polymerase II (GO:0060261)	1/52	0.900492	0.922773	0	0	0.432052	0.0452852	MED22
Sprouting Angiogenesis (GO:0002040)	1/52	0.900492	0.922773	0	0	0.432052	0.0452852	ANGPT1
Positive Regulation Of DNA Repair (GO:0045739)	2/89	0.903039	0.924977	0	0	0.506172	0.0516243	INO80C;SPIRE1
Regulation Of Cell Cycle (GO:0051726)	9/298	0.903223	0.924977	0	0	0.68396	0.0696173	INO80C;RNF167;NEK9;TGFB2;RACK1;EP400;TTLL12;EIF4G2;HIPK2
mRNA Stabilization (GO:0048255)	1/53	0.904817	0.925123	0	0	0.423721	0.0423818	CIRBP
Negative Regulation Of Viral Genome Replication (GO:0045071)	1/53	0.904817	0.925123	0	0	0.423721	0.0423818	BTBD17
Positive Regulation Of Chemokine Production (GO:0032722)	1/53	0.904817	0.925123	0	0	0.423721	0.0423818	HMOX1
Regulation Of Cyclin-Dependent Protein Kinase Activity (GO:1904029)	1/53	0.904817	0.925123	0	0	0.423721	0.0423818	CCNI
Spermatid Development (GO:0007286)	1/53	0.904817	0.925123	0	0	0.423721	0.0423818	SPACDR
mRNA Processing (GO:0006397)	6/214	0.906326	0.926101	0	0	0.634046	0.062362	SF3B4;ALKBH5;RBM14;SFPQ;SRSF2;PRPF19
Positive Regulation Of Epithelial Cell Proliferation (GO:0050679)	3/123	0.906354	0.926101	0	0	0.550145	0.0540934	BMPR2;WNT7A;PRKCA
ERBB Signaling Pathway (GO:0038127)	1/54	0.908954	0.928133	0	0	0.415704	0.0396836	MAPK1
Nucleosome Assembly (GO:0006334)	1/54	0.908954	0.928133	0	0	0.415704	0.0396836	RBBP4
Enzyme-Linked Receptor Protein Signaling Pathway (GO:0007167)	3/124	0.909215	0.928133	0	0	0.545569	0.0519237	NTRK2;BMPR2;FRS2
Proteolysis (GO:0006508)	10/330	0.911025	0.929683	0	0	0.686005	0.0639253	FOLH1;DPP8;MMP15;CPXM2;FBXO2;SPPL2B;PTCH1;CPE;VHL;LRP8
RNA Polymerase II Preinitiation Complex Assembly (GO:0051123)	1/56	0.916697	0.933976	0	0	0.400546	0.0348389	MED22
Cellular Response To Peptide (GO:1901653)	1/56	0.916697	0.933976	0	0	0.400546	0.0348389	GJA1
Positive Regulation Of DNA-templated Transcription Initiation (GO:2000144)	1/56	0.916697	0.933976	0	0	0.400546	0.0348389	MED22
Positive Regulation Of DNA-templated Transcription, Elongation (GO:0032786)	1/56	0.916697	0.933976	0	0	0.400546	0.0348389	MED22
Regulation Of Stem Cell Population Maintenance (GO:2000036)	1/56	0.916697	0.933976	0	0	0.400546	0.0348389	RBBP4
Chemokine-Mediated Signaling Pathway (GO:0070098)	1/57	0.920318	0.937366	0	0	0.393373	0.0326641	CXCL5
Recombinational Repair (GO:0000725)	2/95	0.921737	0.938512	0	0	0.473367	0.0385772	SFPQ;RPA1
mRNA Transport (GO:0051028)	1/58	0.923782	0.939994	0	0	0.386451	0.0306375	ALKBH5
Muscle Organ Development (GO:0007517)	1/58	0.923782	0.939994	0	0	0.386451	0.0306375	FHL1
protein-DNA Complex Assembly (GO:0065004)	1/59	0.927096	0.942463	0	0	0.379768	0.0287479	RBBP4
Regulation Of Multicellular Organismal Development (GO:2000026)	1/59	0.927096	0.942463	0	0	0.379768	0.0287479	INO80C
Transcription Preinitiation Complex Assembly (GO:0070897)	1/59	0.927096	0.942463	0	0	0.379768	0.0287479	MED22
MAPK Cascade (GO:0000165)	2/98	0.92976	0.944782	0	0	0.458502	0.0333924	MAPK1;TNIK
Histone Acetylation (GO:0016573)	1/60	0.930265	0.944782	0	0	0.373312	0.026985	EP400
Response To Retinoic Acid (GO:0032526)	1/60	0.930265	0.944782	0	0	0.373312	0.026985	POLR2D
Endomembrane System Organization (GO:0010256)	5/196	0.93077	0.944994	0	0	0.575248	0.0412701	LAPTM4B;REEP5;RAB1B;SQSTM1;CLASP2
Positive Regulation Of Interleukin-8 Production (GO:0032757)	1/61	0.933297	0.947119	0	0	0.367071	0.0253395	F2R
Chromatin Remodeling (GO:0006338)	6/228	0.933727	0.947119	0	0	0.593621	0.040705	INO80C;SFPQ;GPX1;RBBP4;CGGBP1;SKP1
Antigen Receptor-Mediated Signaling Pathway (GO:0050851)	3/134	0.933754	0.947119	0	0	0.503658	0.0345216	EIF2B5;GNAO1;NFKBIZ
Membrane Organization (GO:0061024)	4/167	0.934852	0.947931	0	0	0.539422	0.0363392	REEP1;REEP5;CHMP1A;TOR1AIP1
DNA Metabolic Process (GO:0006259)	8/288	0.935231	0.948014	0	0	0.627075	0.0419898	DDB1;INO80C;VCP;ENDOG;RAD21;OGG1;RPA1;EP400
mRNA Export From Nucleus (GO:0006406)	1/62	0.936198	0.94809	0	0	0.361034	0.0238025	ALKBH5
Positive Regulation Of Apoptotic Signaling Pathway (GO:2001235)	1/62	0.936198	0.94809	0	0	0.361034	0.0238025	RACK1
Regulation Of T Cell Activation (GO:0050863)	1/62	0.936198	0.94809	0	0	0.361034	0.0238025	GNAO1
DNA Repair (GO:0006281)	8/291	0.939537	0.951169	0	0	0.620329	0.0386888	DDB1;FTO;VCP;TEX264;RAD21;OGG1;RPA1;EP400
Mitochondrial Gene Expression (GO:0140053)	2/103	0.941428	0.952679	0	0	0.435689	0.0262971	MRPL17;FOXO3
Positive Regulation Of Cysteine-Type Endopeptidase Activity (GO:2001056)	1/64	0.941626	0.952679	0	0	0.349536	0.0210237	F2R
RNA Export From Nucleus (GO:0006405)	1/65	0.944164	0.954642	0	0	0.344057	0.0197678	ALKBH5
Regulation Of Tyrosine Phosphorylation Of STAT Protein (GO:0042509)	1/65	0.944164	0.954642	0	0	0.344057	0.0197678	PPP2R1A
Negative Regulation Of Immune Response (GO:0050777)	1/66	0.946593	0.956794	0	0	0.338746	0.0185926	DTX4
Protein Secretion (GO:0009306)	1/67	0.948915	0.958838	0	0	0.333596	0.0174923	ANXA1
Positive Regulation Of DNA Metabolic Process (GO:0051054)	2/108	0.951239	0.960576	0	0	0.415029	0.0207474	INO80C;RGCC
Response To Tumor Necrosis Factor (GO:0034612)	2/108	0.951239	0.960576	0	0	0.415029	0.0207474	SLC22A5;SMPD1
DNA-templated DNA Replication (GO:0006261)	1/69	0.953263	0.962011	0	0	0.32375	0.0154963	RPA1
Phagocytosis (GO:0006909)	1/69	0.953263	0.962011	0	0	0.32375	0.0154963	ANXA1
mRNA Splicing, Via Spliceosome (GO:0000398)	5/211	0.954062	0.962513	0	0	0.532939	0.0250623	SF3B4;RBM14;SFPQ;SRSF2;PRPF19
Cilium Assembly (GO:0060271)	6/243	0.954979	0.963133	0	0	0.555609	0.0255949	EHD2;EHD3;DNAI2;MBD1;RSPH9;DYNLL1
RNA Splicing, Via Transesterification Reactions With Bulged Adenosine As Nucleophile (GO:0000377)	4/180	0.955648	0.963504	0	0	0.499236	0.0226481	SF3B4;RBM14;SRSF2;PRPF19
RNA Metabolic Process (GO:0016070)	2/111	0.95635	0.963907	0	0	0.403542	0.0180106	FTO;EXOSC4
Regulation Of Double-Strand Break Repair Via Homologous Recombination (GO:0010569)	1/71	0.95724	0.964499	0	0	0.314467	0.0137425	EP400
Negative Regulation Of Defense Response (GO:0031348)	2/112	0.957937	0.9646	0	0	0.399853	0.017183	SELENOS;DTX4
Defense Response To Symbiont (GO:0140546)	3/148	0.957946	0.9646	0	0	0.454693	0.0195356	EXOSC4;BNIP3;DDIT4
DNA Replication (GO:0006260)	1/73	0.96088	0.967249	0	0	0.3057	0.0121993	RPA1
Defense Response To Gram-negative Bacterium (GO:0050829)	1/75	0.96421	0.969989	0	0	0.297407	0.0108394	RARRES2
Nucleosome Organization (GO:0034728)	1/75	0.96421	0.969989	0	0	0.297407	0.0108394	RBBP4
Positive Regulation Of Interleukin-6 Production (GO:0032755)	1/76	0.965767	0.971249	0	0	0.293426	0.0102208	F2R
Defense Response To Virus (GO:0051607)	4/189	0.966253	0.971431	0	0	0.474724	0.0162973	EXOSC4;BNIP3;DDIT4;TRIM35
Cellular Response To Interleukin-1 (GO:0071347)	1/81	0.972595	0.977499	0	0	0.275014	0.00764203	TOLLIP
Regulation Of DNA Metabolic Process (GO:0051052)	2/124	0.973143	0.977742	0	0	0.360296	0.0098087	INO80C;PPP2R1A
Defense Response To Gram-positive Bacterium (GO:0050830)	1/85	0.977064	0.980503	0	0	0.261864	0.00607618	RARRES2
Epidermis Development (GO:0008544)	1/85	0.977064	0.980503	0	0	0.261864	0.00607618	ASIC2
Nuclear-Transcribed mRNA Catabolic Process (GO:0000956)	1/85	0.977064	0.980503	0	0	0.261864	0.00607618	EXOSC4
Chromatin Organization (GO:0006325)	6/268	0.977121	0.980503	0	0	0.501928	0.011617	SOX2;INO80C;SFPQ;SOX1;RBBP4;SKP1
Regulation Of DNA Repair (GO:0006282)	2/129	0.97777	0.980846	0	0	0.34602	0.0077787	INO80C;EP400
Golgi Organization (GO:0007030)	2/130	0.978598	0.981368	0	0	0.343298	0.00742694	RAB1B;CLASP2
Cellular Response To Cytokine Stimulus (GO:0071345)	7/308	0.98159	0.984058	0	0	0.509248	0.00946285	RO60;NUMBL;AQP4;CALM1;GAPDH;LRP8;RHOA
Regulation Of RNA Metabolic Process (GO:0051252)	1/91	0.982439	0.984601	0	0	0.244329	0.00432869	PRDX6
Protein O-linked Glycosylation (GO:0006493)	1/93	0.983935	0.98579	0	0	0.238992	0.0038705	ST3GAL2
Peptidyl-Lysine Modification (GO:0018205)	1/94	0.984635	0.986181	0	0	0.23641	0.00366066	NDUFAB1
Mitochondrial Translation (GO:0032543)	1/98	0.987142	0.988381	0	0	0.226614	0.00293276	MRPL17
Cilium Organization (GO:0044782)	4/228	0.990238	0.99117	0	0	0.391264	0.00383828	EHD2;EHD3;DNAI2;MBD1
Defense Response To Bacterium (GO:0042742)	3/204	0.993926	0.994549	0	0	0.327045	0.00199268	CEBPB;RARRES2;ADGRB1
Cellular Response To Tumor Necrosis Factor (GO:0071356)	1/119	0.994955	0.995267	0	0	0.186079	0.000941208	FOXO3
DNA Damage Response (GO:0006974)	7/384	0.997922	0.997922	0	0	0.404947	0.000842523	DDB1;VCP;ENDOG;OGG1;RPA1;EP400;SUSD6
